# Understanding the comorbidities among psychiatric disorders, chronic low-back pain, and spinal degenerative disease using observational and genetically informed analyses

**DOI:** 10.1101/2025.02.28.25323099

**Authors:** Dan Qiu, Eleni Friligkou, Jun He, Brenda Cabrera-Mendoza, Mihaela Aslan, Mihir Gupta, Renato Polimanti

## Abstract

Psychiatric disorders and symptoms are associated with differences in pain perception and sensitivity. These differences can have important implications in treating spinal degenerative disease (SDD) and chronic low-back pain (CLBP). Leveraging data from the UK Biobank (UKB) and the All of Us Research Program (AoU), we investigated the effects linking psychiatric disorders (alcohol use disorder, anxiety, attention deficit hyperactivity disorder, bipolar disorder, cannabis use disorder, depression, opioid use disorder, posttraumatic stress disorder, and schizophrenia) to SDD and CLBP. We applied multi-nominal regression models, polygenic risk scoring (PRS), and one-sample Mendelian randomization (MR) to triangulate the effects underlying the associations observed. We also performed gene ontology and drug-repurposing analyses to dissect the biology shared among mental illnesses, SDD, and CLBP. Comparing individuals affected only by SDD (UKB N=37,745, AoU N=3,477), those affected only by CLBP (UKB N=15,496, AoU N=23,325), and those affected by both conditions (UKB N=11,463, AoU N= 13,451) to controls (UKB N=337,362, AoU N= 117,162), observational and genetically informed analyses highlighted that the strongest effects across the three case groups were observed for alcohol use disorder, anxiety, depression, and posttraumatic stress disorder. Additionally, schizophrenia and its PRS appeared to have an inverse relationship with CLBP, SDD, and their comorbidity. One-sample MR highlighted a potential direct effect of internalizing disorders on the outcomes investigated that was particularly strong on SDD. Our drug-repurposing analyses identified histone deacetylase inhibitors as targeting molecular pathways shared among psychiatric disorders, SDD, and CLBP. In conclusion, these findings support that the comorbidity among psychiatric disorders, SDD, and CLBP is due to the contribution of direct effects and shared biology linking these health outcomes. These pleiotropic mechanisms together with sociocultural factors play a key role in shaping the SDD-CLBP comorbidity patterns observed across the psychopathology spectrum.

## Supplementary Tables for "Understanding the comorbidities among psychiatric disorders, chronic low-back pain, and spinal degenerative disease using observational and genetically informed analyses"

### Sheet: LEGEND
Supplementary tables
Table S1. Inclusion criteria and exclusion criteria for the variables
Table S2. Sample size across psychiatric disorders and CLBP-SDD case definitions available from UK Biobank and All of Research Program
Table S3. Associations of psychiatric disorders with chronic low back pain and spinal degenerative disease in the across ancestry-based multivariable obersevational analysis
Table S4. Between-disease difference, between-outcome difference for model 2 (the fully adjusted model) in the across ancestry-based multivariable obersevational analysis
Table S5. Ancestry-stratified multivariable associations between psychaitric disorders, spinal degenerative disease, and chronic low back pain
Table S6. Between-ancestry differences for model 2 (fully adjusted model) in the ancestry-stratified multivariable analysis
Table S7. Univariable analysis for the associations between psychiatric disorder related polygenic risk scores (PRS) and spinal degenerative disease, chronic low back pain
Table S8. Multivariable analysis for the associations between psychiatric disorder related polygenic risk scores (PRS) and spinal degenerative disease, chronic low back pain
Table S9. Between-disease difference, between-outcome difference for model 2 (the fully adjusted model) in the multivariable analysis for psychiatric disorder related polygenic risk scores (PRS) and spinal degenerative disease, chronic low back pain
Table S10. Results of the one sample MR analysis
Table S11. Bonferroni-significant gene ontology enrichments identified by the PRSet analysis
Table S12. Pathway-based drug repurposing analysis

### Sheet: Table S1
Table S1 Inclusion criteria and exclusion criteria for the variables (Participants were included if they had any one of the inclusion criteria, and excluded if they had any one of the exclusion criteria)
UKB			AoU
Inclusion Criteria			Inclusion Criteria
Condition 1 (chronic low back pain)			Condition 1 (chronic low back pain)
description	UKB field ID		description	OMOP Concept Id
M54.3 Sciatica	41270		Chronic low back pain	4132891
M54.4 Lumbago with sciatica	41270		Chronic back pain	4046660
M54.5 Low back pain	41270		Chronic back pain greater than three months duration	43530938
			Backache	134736
Condition 2 (spinal degenerative disease)			Low back pain	194133
description	UKB field ID		Spasm of back muscles	4002818
spinal stenosis	20002		Sacral back pain	4264144
M47 Spondylosis	131916
M48 Other spondylopathies	131918		Condition 2 (spinal degenerative disease)
M50 Cervical disk disorders	131922		description	OMOP Concept Id
M51 Other intervertebral disk disorders	131924		Prolapsed lumbar intervertebral disc	4068482
prolapsed disc/slipped disc	20002		Prolapsed thoracic intervertebral disc	4347307
cervical spondylosis	20002		Degeneration of lumbar intervertebral disc	443769
disc problem	20002		Degeneration of lumbosacral intervertebral disc	74132
disc degeneration	20002		Degeneration of thoracolumbar intervertebral disc	434449
spine or back surgery	20004		Spinal stenosis of lumbar region	136788
discectomy	20004		Degenerative lumbar spinal stenosis	4002640
spinal fusion	20004		Arthrodesis, combined posterior or posterolateral technique with posterior interbody technique including laminectomy and/or discectomy sufficient to prepare interspace (other than for decompression), single interspace and segment; lumbar	42742494
720.Spinal stenosis	41271		Arthrodesis, anterior interbody technique, including minimal discectomy to prepare interspace (other than for decompression); lumbar	2103512
721.Spondylosis and allied disorders	41271		Laminectomy with exploration and/or decompression of spinal cord and/or cauda equina, without facetectomy, foraminotomy or discectomy (eg, spinal stenosis), 1 or 2 vertebral segments; lumbar, except for spondylolisthesis	2110637
721.1.Spondylosis without myelopathy	41271		Arthrodesis, posterior interbody technique, including laminectomy and/or discectomy to prepare interspace (other than for decompression), single interspace; lumbar	2103520
722.Intervertebral disc disorders	41271		Laminectomy with exploration and/or decompression of spinal cord and/or cauda equina, without facetectomy, foraminotomy or discectomy (eg, spinal stenosis), more than 2 vertebral segments; lumbar	2110642
722.9.Other and unspecified disc disorder	41271		Percutaneous laminotomy/laminectomy (interlaminar approach) for decompression of neural elements, (with or without ligamentous resection, discectomy, facetectomy and/or foraminotomy), any method, under indirect image guidance (eg, fluoroscopic, CT), singl	42742468
722.6.Degeneration of intervertebral disc	41271		Arthrodesis, lateral extracavitary technique, including minimal discectomy to prepare interspace (other than for decompression); lumbar	2103497
Intervertebral disc disorder without myelopathy	41271		Arthrodesis, pre-sacral interbody technique, disc space preparation, discectomy, without instrumentation, with image guidance, includes bone graft when performed; L5-S1 interspace	2101805
722.1.Displacement of intervertebral disc	41271		Endoscopic decompression of spinal cord, nerve root(s), including laminotomy, partial facetectomy, foraminotomy, discectomy and/or excision of herniated intervertebral disc, 1 interspace, lumbar	42627898
737.Curvature of spine	41271		Arthrodesis, pre-sacral interbody technique, including disc space preparation, discectomy, with posterior instrumentation, with image guidance, includes bone graft, when performed, lumbar, L4-L5 interspace (List separately in addition to code for primary	43528040
737.1.Acquired Kyphosis	41271		Osteotomy of spine, including discectomy, anterior approach, single vertebral segment; lumbar	2103456
738.4.Acquired spondylolisthesis	41271		Laminectomy with exploration and/or decompression of spinal cord and/or cauda equina, without facetectomy, foraminotomy or discectomy (eg, spinal stenosis), 1 or 2 vertebral segments; sacral	2110638
Lumbar spondylosis	41271		Arthrodesis, posterior or posterolateral technique, single level; lumbar (with lateral transverse technique, when performed)	2103518
V25.5 Primary posterior decompression of lumbar spine NEC	41200		Fusion of Lumbar Vertebral Joint with Autologous Tissue Substitute, Posterior Approach, Posterior Column, Open Approach	2771352
V33.7 Primary microdiscectomy of lumbar intervertebral disc	41200		Fusion of Lumbar Vertebral Joint with Interbody Fusion Device, Posterior Approach, Anterior Column, Open Approach	2771356
V25.4 Primary posterior laminectomy decompression of lumbar spine	41200		Fusion of Lumbosacral Joint with Autologous Tissue Substitute, Posterior Approach, Posterior Column, Open Approach	2771815
V29.4 Primary anterior excision of cervical intervertebral disc and interbody fusion of joint of cervical spine	41200		Fusion of 2 or more Lumbar Vertebral Joints with Autologous Tissue Substitute, Posterior Approach, Posterior Column, Open Approach	2771587
V25.9 Unspecified primary decompression operations on lumbar spine	41200		Lumbar and lumbosacral fusion of the posterior column, posterior technique	2005817
V25.3 Primary posterior decompression of lumbar spine and intertransverse fusion of joint of lumbar spine	41200		Lumbar and lumbosacral fusion of the anterior column, posterior technique	2005818
V33.1 Primary laminectomy excision of lumbar intervertebral disc	41200		Fusion of Lumbosacral Joint with Interbody Fusion Device, Posterior Approach, Anterior Column, Open Approach	2771819
V22.1 Primary anterior decompression of cervical spinal cord and fusion of joint of cervical spine	41200		Fusion of Lumbosacral Joint with Interbody Fusion Device, Anterior Approach, Anterior Column, Open Approach	2771817
V33.2 Primary fenestration excision of lumbar intervertebral disc	41200		Fusion of Lumbar Vertebral Joint with Interbody Fusion Device, Anterior Approach, Anterior Column, Open Approach	2771354
V25.8 Other specified primary decompression operations on lumbar spine	41200		Lumbar spinal fusion	4177164
V33.8 Other specified primary excision of lumbar intervertebral disc	41200		Fusion of Thoracolumbar Vertebral Joint with Autologous Tissue Substitute, Posterior Approach, Posterior Column, Open Approach	2768283
V33.9 Unspecified primary excision of lumbar intervertebral disc	41200		Lumbar and lumbosacral fusion by anterior technique	4312605
V22.3 Primary foraminotomy of cervical spine	41200		Fusion of Lumbosacral Joint with Nonautologous Tissue Substitute, Posterior Approach, Posterior Column, Open Approach	2771824
V41.1 Posterior attachment of correctional instrument to spine	41200		Fusion of 2 or more Lumbar Vertebral Joints with Interbody Fusion Device, Anterior Approach, Anterior Column, Open Approach	2771589
V25.6 Primary lateral foraminotomy of lumbar spine	41200		Arthrodesis, combined posterior or posterolateral technique with posterior interbody technique including laminectomy and/or discectomy sufficient to prepare interspace (other than for decompression), single interspace and segment; each additional interspa	42742495
V22.8 Other specified primary decompression operations on cervical spine	41200		Fusion of 2 or more Lumbar Vertebral Joints with Interbody Fusion Device, Posterior Approach, Anterior Column, Open Approach	2771591
V38.3 Primary posterior fusion of joint of lumbar spine NEC	41200		Fusion of Lumbar Vertebral Joint with Nonautologous Tissue Substitute, Posterior Approach, Posterior Column, Open Approach	2771361
V40.4 Posterior instrumented fusion of lumbar spine NEC	41200		Fusion of 2 or more Lumbar Vertebral Joints with Nonautologous Tissue Substitute, Posterior Approach, Posterior Column, Open Approach	2771596
V26.5 Revisional posterior decompression of lumbar spine NEC	41200		Fusion of Lumbosacral Joint with Interbody Fusion Device, Posterior Approach, Posterior Column, Open Approach (Deprecated)	2771818
V34.7 Revisional microdiscectomy of lumbar intervertebral disc	41200		Fusion of Lumbar Vertebral Joint with Interbody Fusion Device, Posterior Approach, Posterior Column, Open Approach (Deprecated)	2771355
V38.6 Primary transforaminal interbody fusion of joint of lumbar spine	41200		Insertion of interlaminar/interspinous process stabilization/distraction device, without fusion, including image guidance when performed, with open decompression, lumbar; single level	42627867
V38.5 Primary posterior interbody fusion of joint of lumbar spine	41200		Revision of Interbody Fusion Device in Lumbosacral Joint, Open Approach	2776619
V54.4 Injection around spinal facet of spine	41200		Fusion of posterior lumbar spine	4174132
A52.1 Therapeutic lumbar epidural injection	41200		Insertion of interlaminar/interspinous process stabilization/distraction device, without open decompression or fusion, including image guidance when performed, lumbar; single level	42628664
A52.2 Therapeutic sacral epidural injection	41200		Revision of Interbody Fusion Device in Lumbar Vertebral Joint, Open Approach	2776378
A57.7 Injection of therapeutic substance around spinal nerve root	41200		Insertion of interlaminar/interspinous process stabilization/distraction device, without open decompression or fusion, including image guidance when performed, lumbar; second level (List separately in addition to code for primary procedure)	42627930
V48.5 Radiofrequency controlled thermal denervation of spinal facet joint of lumbar vertebra	41200		Arthrodesis, sacroiliac joint, percutaneous or minimally invasive (indirect visualization), with image guidance, includes obtaining bone graft when performed, and placement of transfixing device	46257758
A52.8 Other specified therapeutic epidural injection	41200		Arthrodesis, open, sacroiliac joint, including obtaining bone graft, including instrumentation, when performed	2104945
V48.6 Denervation of spinal facet joint of lumbar vertebra NEC	41200		Fusion of Lumbar Vertebral Joint, Anterior Approach, Anterior Column, Open Approach (Deprecated)	2771553
V52.3 Discography of intervertebral disc	41200		Fusion of Lumbar Vertebral Joint, Posterior Approach, Posterior Column, Open Approach (Deprecated)	2771554
A57.3 Radiofrequency controlled thermal destruction of spinal nerve root	41200		Fusion of Lumbar Vertebral Joint with Autologous Tissue Substitute, Posterior Approach, Posterior Column, Percutaneous Approach	2771557
A52.9 Unspecified therapeutic epidural injection	41200		Fusion of Lumbosacral Joint with Autologous Tissue Substitute, Anterior Approach, Anterior Column, Open Approach	2771814
			Fusion of Lumbosacral Joint with Autologous Tissue Substitute, Posterior Approach, Anterior Column, Open Approach	2771816
Exclusion Criteria			Fusion of Lumbar Vertebral Joint with Interbody Fusion Device, Posterior Approach, Anterior Column, Percutaneous Approach	2771561
description	UKB field ID		Fusion of Lumbar Vertebral Joint with Synthetic Substitute, Anterior Approach, Anterior Column, Percutaneous Approach	2771562
lung cancer	20001		Fusion of Lumbar Vertebral Joint with Synthetic Substitute, Posterior Approach, Posterior Column, Percutaneous Approach	2771563
colon cancer/sigmoid cancer	20001		Fusion of Lumbosacral Joint with Synthetic Substitute, Anterior Approach, Anterior Column, Open Approach	2771820
lymphoma	20001		Fusion of Lumbosacral Joint with Synthetic Substitute, Posterior Approach, Posterior Column, Open Approach	2771821
multiple myeloma	20001		Fusion of Right Sacroiliac Joint with Internal Fixation Device, Open Approach	2772078
primary bone cancer	20001		Fusion of Lumbosacral Joint with Nonautologous Tissue Substitute, Anterior Approach, Anterior Column, Open Approach	2771823
leg claudication/ intermittent claudication	20002		Fusion of Right Sacroiliac Joint with Autologous Tissue Substitute, Open Approach	2772079
neurological injury/trauma	20002		Fusion of Lumbar Vertebral Joint, Posterior Approach, Posterior Column, Percutaneous Approach (Deprecated)	2771569
spinal cord disorder	20002		Fusion of Lumbosacral Joint with Nonautologous Tissue Substitute, Posterior Approach, Anterior Column, Open Approach	2771825
peripheral nerve disorder	20002		Fusion of Right Sacroiliac Joint with Nonautologous Tissue Substitute, Open Approach	2772081
acute infective polyneuritis/guillain-barre syndrome	20002		Fusion of Lumbosacral Joint, Anterior Approach, Anterior Column, Open Approach (Deprecated)	2771826
spinal injury	20002		Fusion of Lumbosacral Joint, Posterior Approach, Posterior Column, Open Approach (Deprecated)	2771827
osteomyelitis	20002		Fusion of Lumbar Vertebral Joint with Autologous Tissue Substitute, Posterior Approach, Posterior Column, Percutaneous Endoscopic Approach	2771572
spine arthritis/spondylitis	20002		Fusion of Lumbosacral Joint with Autologous Tissue Substitute, Posterior Approach, Posterior Column, Percutaneous Approach	2771830
ankylosing spondylitis	20002		Fusion of Lumbar Vertebral Joint with Interbody Fusion Device, Posterior Approach, Anterior Column, Percutaneous Endoscopic Approach	2771576
connective tissue disorder	20002		Fusion of Lumbosacral Joint with Interbody Fusion Device, Posterior Approach, Posterior Column, Percutaneous Approach (Deprecated)	2771833
rheumatoid arthritis	20002		Fusion of Lumbar Vertebral Joint using Nanotextured Surface Interbody Fusion Device, Open Approach, New Technology Group 2	42898042
psoriatic arthropathy	20002		Fusion of 2 or more Lumbar Vertebral Joints using Nanotextured Surface Interbody Fusion Device, Open Approach, New Technology Group 2	42898043
polio / poliomyelitis	20002		Fusion of Lumbosacral Joint using Nanotextured Surface Interbody Fusion Device, Open Approach, New Technology Group 2	42898044
neck problem/injury	20002		Fusion of Left Sacroiliac Joint with Internal Fixation Device, Open Approach	2772093
fracture vertebra / crush fracture / vertebral collapse	20002		Fusion of Left Sacroiliac Joint with Autologous Tissue Substitute, Open Approach	2772094
fracture pelvis	20002		Fusion of Lumbosacral Joint with Nonautologous Tissue Substitute, Posterior Approach, Posterior Column, Percutaneous Approach	2771839
spinal cord surgery	20004		Fusion of Lumbar Vertebral Joint, Posterior Approach, Posterior Column, Percutaneous Endoscopic Approach (Deprecated)	2771584
Doctor diagnosed tuberculosis	22137		Fusion of Left Sacroiliac Joint with Nonautologous Tissue Substitute, Open Approach	2772096
Doctor diagnosed lung cancer (not mesothelioma)	22140		Fusion of 2 or more Lumbar Vertebral Joints with Autologous Tissue Substitute, Anterior Approach, Anterior Column, Open Approach	2771586
A48.3 Insertion of neurostimulator adjacent to spinal cord	41200		Fusion of Lumbosacral Joint, Posterior Approach, Posterior Column, Percutaneous Approach (Deprecated)	2771842
A57.4 Injection of destructive substance into spinal nerve root	41200		Fusion of Left Sacroiliac Joint with Autologous Tissue Substitute, Percutaneous Approach	2772099
A57.8 Other specified operations on spinal nerve root	41200		Fusion of 2 or more Lumbar Vertebral Joints with Autologous Tissue Substitute, Posterior Approach, Anterior Column, Open Approach	2771588
A61.1 Excision of lesion of peripheral nerve	41200		Fusion of Left Sacroiliac Joint with Nonautologous Tissue Substitute, Percutaneous Approach	2772101
A62.4 Primary microsurgical repair of peripheral nerve NEC	41200		Fusion of 2 or more Lumbar Vertebral Joints with Interbody Fusion Device, Posterior Approach, Posterior Column, Open Approach (Deprecated)	2771590
A64.2 Primary repair of peripheral nerve NEC	41200		Fusion of 2 or more Lumbar Vertebral Joints with Synthetic Substitute, Anterior Approach, Anterior Column, Open Approach	2771592
V44.4 Vertebroplasty of fracture of spine	41200		Fusion of 2 or more Lumbar Vertebral Joints with Synthetic Substitute, Posterior Approach, Posterior Column, Open Approach	2771593
V50.9 Unspecified manipulation of spine	41200		Fusion of 2 or more Lumbar Vertebral Joints with Nonautologous Tissue Substitute, Anterior Approach, Anterior Column, Open Approach	2771595
Spinal Injuries	41246		Fusion of Lumbar Vertebral Joint using Radiolucent Porous Interbody Fusion Device, Open Approach, New Technology Group 3	43018379
C41 Malignant neoplasm of bone and articular cartilage of other and unspecified sites	41270		Fusion of 2 or more Lumbar Vertebral Joints, Anterior Approach, Anterior Column, Open Approach (Deprecated)	2771598
C90 Multiple myeloma and malignant plasma cell neoplasms	41270		Fusion of 2 or more Lumbar Vertebral Joints, Posterior Approach, Posterior Column, Open Approach (Deprecated)	2771599
G06 Intracranial and intraspinal abscess and granuloma	131004		Fusion of 2 or more Lumbar Vertebral Joints, Posterior Approach, Anterior Column, Open Approach (Deprecated)	2771600
G12 Spinal muscular atrophy and related syndromes	131016		Fusion of 2 or more Lumbar Vertebral Joints with Autologous Tissue Substitute, Posterior Approach, Posterior Column, Percutaneous Approach	2771602
G54 Nerve root and plexus disorders	131070		Fusion of 2 or more Lumbar Vertebral Joints with Interbody Fusion Device, Anterior Approach, Anterior Column, Percutaneous Approach	2771604
G61 Inflammatory polyneuropathy	131084		Fusion of 2 or more Lumbar Vertebral Joints with Interbody Fusion Device, Posterior Approach, Posterior Column, Percutaneous Approach (Deprecated)	2771605
G62 Other polyneuropathies	131086		Fusion of Lumbar Vertebral Joint with Autologous Tissue Substitute, Anterior Approach, Anterior Column, Open Approach	2771351
G95 Other diseases of spinal cord	131118		Fusion of 2 or more Lumbar Vertebral Joints with Synthetic Substitute, Posterior Approach, Posterior Column, Percutaneous Approach	2771608
M05 Seropositive rheumatoid arthritis	131848		Fusion of Lumbar Vertebral Joint with Autologous Tissue Substitute, Posterior Approach, Anterior Column, Open Approach	2771353
M06 Other rheumatoid arthritis	131850		Fusion of 2 or more Lumbar Vertebral Joints with Nonautologous Tissue Substitute, Posterior Approach, Posterior Column, Percutaneous Approach	2771611
M07 Psoriatic and enteropathic arthropathies	131852		Fusion of Lumbar Vertebral Joint with Synthetic Substitute, Anterior Approach, Anterior Column, Open Approach	2771357
Q76 Congenital malformations of spine and bony thorax	132562		Fusion of Lumbar Vertebral Joint with Synthetic Substitute, Posterior Approach, Posterior Column, Open Approach	2771358
S13 Dislocation, sprain and strain of joints and ligaments at neck level	41270		Fusion of Lumbar Vertebral Joint with Synthetic Substitute, Posterior Approach, Anterior Column, Open Approach	2771359
S14 Injury of nerves and spinal cord at neck level	41270		Fusion of Lumbar Vertebral Joint with Nonautologous Tissue Substitute, Anterior Approach, Anterior Column, Open Approach	2771360
S19 Other and unspecified injuries of neck	41270		Fusion of Lumbar Vertebral Joint with Nonautologous Tissue Substitute, Posterior Approach, Anterior Column, Open Approach	2771362
S22 Fracture of rib(s), sternum and thoracic spine	41270		Fusion of Thoracolumbar Vertebral Joint with Nonautologous Tissue Substitute, Posterior Approach, Anterior Column, Open Approach	2768293
S32 Fracture of lumbar spine and pelvis	41270		Fusion of Thoracolumbar Vertebral Joint, Anterior Approach, Anterior Column, Open Approach (Deprecated)	2768294
170.Cancer of bone and connective tissue	41271		Fusion of Thoracolumbar Vertebral Joint, Posterior Approach, Posterior Column, Open Approach (Deprecated)	2768295
170.1.Bone cancer	41271		Fusion of Thoracolumbar Vertebral Joint with Autologous Tissue Substitute, Posterior Approach, Posterior Column, Percutaneous Approach	2768298
334.Degenerative disease of the spinal cord	41271		Fusion of Thoracolumbar Vertebral Joint with Autologous Tissue Substitute, Posterior Approach, Posterior Column, Percutaneous Approach	2768298
334.1.Spinocerebellar disease	41271		Fusion of Thoracolumbar Vertebral Joint with Synthetic Substitute, Posterior Approach, Posterior Column, Percutaneous Approach	2768304
334.2.Anterior horn cell disease	41271		Removal of Interbody Fusion Device from Thoracolumbar Vertebral Joint, Open Approach	2772402
335.Multiple sclerosis	41271		Fusion of Thoracolumbar Vertebral Joint with Nonautologous Tissue Substitute, Posterior Approach, Posterior Column, Percutaneous Approach	2768307
341.Other demyelinating diseases of central nervous system	41271		Fusion of thoracolumbar region of spine by anterior approach	40492497
710.Osteomyelitis, periostitis, and other infections involving bone	41271		Removal of Interbody Fusion Device from Lumbosacral Joint, Open Approach	2770898
710.1.Osteomyelitis	41271		Removal of Interbody Fusion Device from Lumbar Vertebral Joint, Open Approach	2771419
710.12.Chronic osteomyelitis	41271		Removal of Interbody Fusion Device from Lumbar Vertebral Joint, Percutaneous Approach	2771427
710.19.Unspecified osteomyelitis	41271		Injection(s), of diagnostic or therapeutic substance(s) (eg, anesthetic, antispasmodic, opioid, steroid, other solution), not including neurolytic substances, including needle or catheter placement, interlaminar epidural or subarachnoid, lumbar or sacral	42627896
711.Arthropathy associated with infections	41271		Laminectomy, facetectomy and foraminotomy (unilateral or bilateral with decompression of spinal cord, cauda equina and/or nerve root[s], [eg, spinal or lateral recess stenosis]), single vertebral segment; lumbar	2110652
711.1.Pyogenic arthritis	41271		Injection(s), of diagnostic or therapeutic substance(s) (eg, anesthetic, antispasmodic, opioid, steroid, other solution), not including neurolytic substances, including needle or catheter placement, interlaminar epidural or subarachnoid, lumbar or sacral	42628690
712.Infective connective tissue disorders	41271		Osteotomy of spine, posterior or posterolateral approach, 1 vertebral segment; lumbar	2103452
713.Arthropathy associated with other disorders classified elsewhere	41271		Laminotomy (hemilaminectomy), with decompression of nerve root(s), including partial facetectomy, foraminotomy and/or excision of herniated intervertebral disc; 1 interspace, lumbar	2110644
714.Rheumatoid arthritis and other inflammatory polyarthropathies	41271		Laminotomy (hemilaminectomy), with decompression of nerve root(s), including partial facetectomy, foraminotomy and/or excision of herniated intervertebral disc, reexploration, single interspace; lumbar	2110647
714.1.Rheumatoid arthritis	41271		Laminectomy with removal of abnormal facets and/or pars inter-articularis with decompression of cauda equina and nerve roots for spondylolisthesis, lumbar (Gill type procedure)	2110639
715.Other inflammatory spondylopathies	41271		Transpedicular approach with decompression of spinal cord, equina and/or nerve root(s) (eg, herniated intervertebral disc), single segment; lumbar (including transfacet, or lateral extraforaminal approach) (eg, far lateral herniated intervertebral disc)	2110657
715.1.Sacroiliitis NEC	41271		Lumbar microdiscectomy	4127944
715.2.Ankylosing spondylitis	41271		Laminectomy for implantation of neurostimulator electrodes, plate/paddle, epidural	2110730
717.Polymyalgia Rheumatica	41271		Revision of Synthetic Substitute in Right Sacroiliac Joint, Open Approach	2777113
721.8.Other allied disorders of spine	41271		Revision of Spacer in Left Sacroiliac Joint, Open Approach	2777140
737.3.Kyphoscoliosis and scoliosis	41271		Revision of Internal Fixation Device in Left Sacroiliac Joint, External Approach	2777348
743.Osteoporosis, osteopenia and pathological fracture	41271		Revision of Spacer in Left Sacroiliac Joint, External Approach	2777350
743.2.Pathologic fracture	41271		Revision of Internal Fixation Device in Right Sacroiliac Joint, Percutaneous Endoscopic Approach	2777124
743.21.Pathologic fracture of vertebrae	41271		Revision of Internal Fixation Device in Lumbosacral Joint, Open Approach	2776616
752.1.Neural tube defects	41271		Revision of Synthetic Substitute in Right Sacroiliac Joint, External Approach	2777134
752.11.Spina bifida	41271		Revision of Internal Fixation Device in Lumbar Vertebral Joint, Open Approach	2776375
754.Congenital musculoskeletal deformities of spine	41271		Revision of Autologous Tissue Substitute in Left Sacroiliac Joint, Percutaneous Endoscopic Approach	2777153
805.Fracture of vertebral column without mention of spinal cord injury	41271		Revision of pedicle-based dynamic stabilization device(s)	2006358
952.Spinal cord injury without evidence of spinal bone injury	41271		Revision including replacement, when performed, of spinal neurostimulator electrode plate/paddle(s) placed via laminotomy or laminectomy, including fluoroscopy, when performed	40756858
M41 Scoliosis	131906		Revision of Internal Fixation Device in Lumbar Vertebra, Open Approach	2766479
plaquenil 200mg tablet	20003		Revision of Synthetic Substitute in Lumbar Vertebra, Open Approach	2766481
Pain all over the body	2956		Revision of Internal Fixation Device in Sacrum, Open Approach	2766495
			Fluoroscopic guidance and localization of needle or catheter tip for spine or paraspinous diagnostic or therapeutic injection procedures (epidural, transforaminal epidural, subarachnoid, paravertebral facet joint, paravertebral facet joint... (Deprecated)	42739953
Independent variables			Injection(s), anesthetic agent and/or steroid, transforaminal epidural, with ultrasound guidance, lumbar or sacral; single level	40756987
description	UKB field ID		Insertion of interbody biomechanical device(s) (eg, synthetic cage, mesh) with integral anterior instrumentation for device anchoring (eg, screws, flanges), when performed, to intervertebral disc space in conjunction with interbody arthrodesis, each inter	42628053
F10 Mental and behavioural disorders due to use of alcohol	130854		Arthrodesis, anterior interbody technique, including minimal discectomy to prepare interspace (other than for decompression); lumbar	2103512
F11 Mental and behavioural disorders due to use of opioids	130856		Arthrodesis, anterior interbody technique, including minimal discectomy to prepare interspace (other than for decompression); each additional interspace (List separately in addition to code for primary procedure)	2103513
F12 Mental and behavioural disorders due to use of cannabinoids	130858		Insertion of intervertebral biomechanical device(s) (eg, synthetic cage, mesh) with integral anterior instrumentation for device anchoring (eg, screws, flanges), when performed, to vertebral corpectomy(ies) (vertebral body resection, partial or complete)	42627929
Schizophrenia	130874, , 20471, 20463, 20474, 20468		Fusion of Lumbosacral Joint with Interbody Fusion Device, Posterior Approach, Anterior Column, Percutaneous Approach	2771834
Bipolar affective disorder	130892		Neurogenic claudication	4119307
depression	130894, 130896		Lumbar arthritis	44783242
Anxiety disorders	130904,130906		Lumbar spondylosis	4346975
Posttraumatic stress disorder	41271, 29000		Lumbosacral spondylosis	4048684
Attention deficit hyperactivity disorder	130976		Lumbosacral spondylosis without myelopathy	80813
			Lumbosacral spondylosis with radiculopathy	4068617
Covariates			Spondylosis of thoracolumbar spine	36684586
description	UKB field ID		Displacement of lumbar intervertebral disc without myelopathy	80189
Sex	31		Radiculopathy due to lumbar intervertebral disc disorder	37018918
Age	21022		Neuritis AND/OR radiculitis due to rupture of lumbar intervertebral disc	4081219
BMI	21001		Herniation of nucleus pulposus of lumbar intervertebral disc	765402
Smoking	20116		Neuritis AND/OR radiculitis due to displacement of lumbar intervertebral disc	4220673
			Lumbago-sciatica due to displacement of lumbar intervertebral disc	4188350
			Lumbosacral stenosis	4152592
			Stenosis of lumbar vertebral foramen	35622508
			Osseous and subluxation stenosis of lumbar intervertebral foramina	37207799
			Lumbar spondylolisthesis	36713107
			Lumbosacral spondylolisthesis	36713108
			Spondylolisthesis L5/S1 level	4145719
			Exclusion Criteria
			description	OMOP Concept Id
			Partial excision of vertebral body, for intrinsic bony lesion, without decompression of spinal cord or nerve root(s), single vertebral segment; each additional vertebral segment (List separately in addition to code for primary procedure)	2103436
			Partial excision of vertebral body, for intrinsic bony lesion, without decompression of spinal cord or nerve root(s), single vertebral segment; lumbar	2103435
			Laminectomy, with release of tethered spinal cord, lumbar	2110690
			Laminectomy for excision or occlusion of arteriovenous malformation of spinal cord; thoracic	2110692
			Lordosis deformity of spine	73012
			Rheumatoid arthritis	80809
			Inflammatory polyarthropathy	74125
			Infective arthritis	4262590
			Seropositive rheumatoid arthritis	4035611
			Suppurative arthritis	80482
			Crystal arthropathy	80484
			Polymyalgia rheumatica	255348
			Seronegative rheumatoid arthritis	4083556
			Rheumatoid arthritis of multiple joints	4117686
			Bacterial arthritis	4167984
			Reactive arthritis	40399768
			Chronic gouty arthritis	4285308
			Seropositive rheumatoid arthritis of multiple joints	37108714
			Rheumatoid factor positive rheumatoid arthritis	36684997
			Ankylosing spondylitis	437082
			Scoliosis deformity of spine	72418
			Idiopathic scoliosis AND/OR kyphoscoliosis	74464
			Idiopathic scoliosis	4069935
			Idiopathic scoliosis of lumbar spine	46273239
			Adolescent idiopathic scoliosis	4067872
			Neuromuscular scoliosis	4069943
			Primary fibromyalgia syndrome	4316217
			Malignant tumor of lung	443388
			Malignant neoplastic disease	443392
			Malignant neoplasm of colon and/or rectum	36683531
			Malignant lymphoma	432571
			Multiple myeloma	437233
			Injury of nervous system (disorder)	4134134
			Lumbar sprain	132466
			Lower back injury	4151985
			Injury at T1-T6 level with spinal cord injury AND without bone injury	136279
			Dislocations, sprains and strains involving thorax with lower back and pelvis	4308851
			Injury of nerves and lumbar spinal cord at abdomen, lower back and pelvis level	4059120
			Nerve root and spinal plexus injuries of multiple sites	4062223
			Fracture of lumbar spine	4129394
			Fracture of thoracic spine	4053828
			Open wound of lower back (disorder)	37116601
			Closed fracture of lumbar vertebra without spinal cord injury	435933
			Closed fracture of thoracic vertebra without spinal cord injury	316535
			Closed fracture of lumbar vertebra with spinal cord injury	195948
			Incomplete spinal cord injury	42538157
			Late effect of fracture of spine AND/OR trunk without spinal cord lesion	192759
			Spinal dislocation with lumbar cord lesion	4194891
			Spinal dislocation with thoracic cord lesion	4210005
			Late effect of spinal cord injury	438905
			Secondary malignant neoplasm of brain and spinal cord	378087
			Benign neoplasm of spinal cord	138117
			Congenital anomaly of spinal cord	133013
			Primary malignant neoplasm of spinal cord	135491
			Spinal cord abscess	4037877
			Fracture of vertebral column without spinal cord injury	4048695
			Closed fracture of lumbar vertebra with spinal cord injury	195948
			Neoplasm of uncertain behavior of spinal cord	4317822
			Lumbar cord injury without spinal bone injury	201756
			Subacute combined degeneration of spinal cord	140099
			Incomplete transverse lesion of thoracic spinal cord	40493208
			Fracture of vertebral column without spinal cord injury	4048695
			Incomplete injury of sacral spinal cord	36716598
			Open fracture of lumbar vertebra with spinal cord injury	194180
			Acute osteomyelitis of vertebra (disorder)	40480703
			Acute osteomyelitis of pelvic region and/or thigh	133570
			Acute osteomyelitis of multiple sites	134738
			Chronic multifocal osteomyelitis	4344376
			Chronic osteomyelitis of pelvic region and/or thigh	137367
			Chronic osteomyelitis of vertebra	40482025
			Osteomyelitis of vertebra	4001298
			Disseminated idiopathic skeletal hyperostosis	77961
			Undifferentiated connective tissue disease	4344165
			Polyneuropathy in collagen vascular disease	375260
			Mixed collagen vascular disease	4134867
			Psoriasis with arthropathy	81931
			Psoriatic arthritis with spine involvement	4064048
			Acute poliomyelitis	378679
			Post poliomyelitis syndrome	4150511
			Burst fracture of lumbar vertebra	4086020
			Closed fracture lumbar vertebra, burst	4013605
			Closed fracture thoracic vertebra, burst	4013155
			Open fracture lumbar vertebra, burst	4008352
			Lumbar spondylosis with myelopathy	198520
			Myelopathy due to spondylosis	4102334
			Intervertebral disc disorder of lumbar region with myelopathy	141104
			Cervical spondylosis with myelopathy	136198
			Intervertebral disc disorder of cervical region with myelopathy	139906
			Thoracic myelopathy	37207455
			Vascular myelopathy	136960
			Thoracic spondylosis with myelopathy	79119
			Intervertebral disc disorder of thoracic region with myelopathy	139110
			Cervical myelopathy	4068608
			Thoracic disc prolapse with myelopathy	4068624
			Cervical disc prolapse with myelopathy	4066612
			Lumbar disc prolapse with myelopathy	4069202
			Spinal stenosis in cervical region with myelopathy	36716995
			Human T-cell lymphotropic virus 1-associated myelopathy	37019108
			Malignant neoplasm of connective and soft tissue of hip and lower limb	4089777
			Amyotrophic lateral sclerosis	373182
			Ataxia as sequela of cerebrovascular disease	43531622
			Spinocerebellar disease	434329
			Anterior horn cell disease	381275
			Multiple sclerosis	374919
			Peripheral demyelinating neuropathy	4050856
			Chronic inflammatory demyelinating polyradiculoneuropathy	381009
			Acute inflammatory demyelinating polyneuropathy	43530713
			Demyelination of central nervous system co-occurrent and due to neurosarcoidosis	37110516
			Polyarthropathy	75897
			Infectious disorder of joint	4180167
			Primary chronic gout without tophus of vertebra	46270474
			Osteomyelitis	141663
			Infection of intervertebral disc - pyogenic	4067312
			Lumbar discitis	4067311
			Thoracic discitis	4068628
			Axial spondyloarthritis	36716891
			Undifferentiated spondyloarthropathy	46273406
			Non-radiographic axial spondyloarthritis	37017494
			Pathological fracture of vertebra due to osteoporosis	45757320
			Osteoporosis with pathological fracture of thoracic vertebrae	4068133
			Vertebral osteoporosis	4003481
			Spina bifida	4283381
			Congenital fusion of spine	80523
			Congenital deformity of spine	4308096
			Tuberculosis	434557
			Tuberculosis of vertebral column	81496
			Generalized aches and pains	438867
			Percutaneous vertebroplasty (bone biopsy included when performed), 1 vertebral body, unilateral or bilateral injection, inclusive of all imaging guidance; lumbosacral	46257747
			Independent variables
			description	OMOP Concept Id
			Major depressive disorder	4152280
			Anxiety disorder	442077
			Posttraumatic stress disorder	436676
			Bipolar Disorder	436665
			Alcoholism(Alcoholism (disorder), Dipsomania, Alcohol problem drinking)	4218106
			Schizophrenia	435783
			Disorder caused by cannabis	42537692
			Opioid dependence (disorder)	42537692
			Attention deficit hyperactivity disorder	438409
			Covariates
			description	OMOP Concept Id
			Sex	1585838
			Age (based on date of birth)	-
			BMI	3038553
			Smoking	1585857

### Sheet: Table S2
Table S2 Sample size across psychiatric disorders and CLBP-SDD case definitions available from UK Biobank and All of Research Program
AUD: Alcohol Use Disorder; ADHD: Attention Deficit Hyperactivity Disorder; BD: Bipolar Disorder; CUD: Cannabis Use Disorder; OUD: Opioid Use Disorder; PTSD: Posttraumatic Stress Disorder; SCZ: Schizophrenia; CLBP: Chronic low back pain; SDD: Spinal degenerative disease
UKB
Disorder	CLBP+SDD	CLBP	SDD	Controls	UKBB field ID
	(n=11,469)	(n=15,496)	(n=37,745)	(n=337,362)
AUD	474	589	1283	7604	130854
Anxiety	2118	2288	4874	24393	130904, 130906
ADHD	4	8	7	41	130976
BD	105	93	208	1524	130892
CUD	22	12	35	215	130858
Depression	2769	2712	6600	35542	130894, 130896
OUD	19	21	40	210	130856
PTSD	621	812	1106	5041	F43.1(41270), 29000
SCZ	231	272	631	5982	130874, 20471, 20463, 20474, 20468
AoU
Disorder	CLBP+SDD	CLBP	SDD	Controls	AoU concept ID
	(n=13,451)	(n=23,325)	(n=3,477)	(n=117,162)
AUD	1265	2178	219	4753	4218106
Anxiety	5896	8895	981	18308	442077
ADHD	590	1051	86	2417	438409
BD	1267	1969	156	3592	436665
CUD	418	883	67	1732	42537692
Depression	5030	7128	763	13496	4152280
OUD	589	1005	75	1911	42537692
PTSD	1247	1785	119	2675	436676
SCZ	325	635	33	1300	435783, 836805

### Sheet: Table S3
Table S3 Associations of psychiatric disorders with chronic low back pain and spinal degenerative disease in the across ancestry-based multivariable obersevational analysis. Bonferroni significant associations are indicated in bold.
AUD: Alcohol Use Disorder; BD: Bipolar Disorder; PTSD: Posttraumatic Stress Disorder; SCZ: Schizophrenia; CLBP: Chronic low back pain; SDD: Spinal degenerative disease; Model 1 adjusted for sex and age, model 2 further adjusted for BMI, smoking status, and genetically inferred ancestries.
UKB
Model 1							Model 2
disorder	outcome	beta	se	95% ci_low	95% ci_high	p	disorder	outcome	beta	se	95% ci_low	95% ci_high	p
AUD	CLBP+SDD	0.410872	0.0495138	0.313825	0.507919	＜2.0×10-16	AUD	CLBP+SDD	0.395136	0.0496144	0.297892	0.492381	1.55e-15
	CLBP only	0.386649	0.0444348	0.299556	0.473741	＜2.0×10-16		CLBP only	0.379924	0.0444857	0.292732	0.467116	＜2.0×10-16
	SDD only	0.303037	0.0313757	0.241541	0.364534	＜2.0×10-16		SDD only	0.287203	0.0314227	0.225615	0.348792	＜2.0×10-16
Anxiety	CLBP+SDD	0.630196	0.0299491	0.571496	0.688897	＜2.0×10-16	Anxiety	CLBP+SDD	0.635691	0.0299681	0.576953	0.694428	＜2.0×10-16
	CLBP only	0.4627	0.0285107	0.406819	0.518581	＜2.0×10-16		CLBP only	0.464793	0.0285217	0.408891	0.520696	＜2.0×10-16
	SDD only	0.424482	0.019334	0.386587	0.462377	＜2.0×10-16		SDD only	0.424469	0.0193488	0.386546	0.462393	＜2.0×10-16
Depression	CLBP+SDD	0.768001	0.025008	0.718985	0.817017	＜2.0×10-16	Depression	CLBP+SDD	0.719717	0.0251286	0.670465	0.768969	＜2.0×10-16
	CLBP only	0.383812	0.023961	0.336849	0.430776	＜2.0×10-16		CLBP only	0.355301	0.0240417	0.30818	0.402423	＜2.0×10-16
	SDD only	0.490612	0.0159639	0.459323	0.521902	＜2.0×10-16		SDD only	0.461282	0.0160169	0.429889	0.492675	＜2.0×10-16
PTSD	CLBP+SDD	0.54705	0.0491628	0.450691	0.643409	＜2.0×10-16	PTSD	CLBP+SDD	0.541279	0.0492747	0.4447	0.637857	＜2.0×10-16
	CLBP only	0.792421	0.0443199	0.705554	0.879288	＜2.0×10-16		CLBP only	0.789886	0.0443462	0.702968	0.876805	＜2.0×10-16
	SDD only	0.20191	0.0369995	0.129391	0.274429	4.84e-08		SDD only	0.197952	0.037031	0.125371	0.270532	9.01e-08
SCZ	CLBP+SDD	-0.0189094	0.0685266	-0.153222	0.115403	0.782592	SCZ	CLBP+SDD	-0.0512068	0.0687324	-0.185922	0.0835087	0.456261
	CLBP only	-0.104634	0.0630218	-0.228157	0.0188887	0.0968575		CLBP only	-0.120416	0.0630814	-0.244055	0.00322377	0.0562756
	SDD only	-0.0993843	0.0427479	-0.18317	-0.0155984	0.0200776		SDD only	-0.114918	0.0427984	-0.198803	-0.0310335	0.00725059
AoU
Model 1							Model 2
disorder	outcome	beta	se	95% ci_low	95% ci_high	p	disorder	outcome	beta	se	95% ci_low	95% ci_high	p
AUD	CLBP+SDD	0.3191	0.037	0.246	0.392	＜2.0×10-16	AUD	CLBP+SDD	0.2983	0.038	0.225	0.372	＜2.0×10-16
	CLBP only	0.4444	0.03	0.386	0.503	＜2.0×10-16		CLBP only	0.3944	0.03	0.335	0.453	＜2.0×10-16
	SDD only	0.2738	0.075	0.126	0.422	＜2.0×10-16		SDD only	0.2234	0.076	0.074	0.372	0.003
Anxiety	CLBP+SDD	1.017	0.024	0.969	1.065	＜2.0×10-16	Anxiety	CLBP+SDD	1.0028	0.024	0.955	1.051	＜2.0×10-16
	CLBP only	0.8028	0.019	0.765	0.841	＜2.0×10-16		CLBP only	0.7904	0.02	0.752	0.829	＜2.0×10-16
	SDD only	0.7263	0.046	0.635	0.817	＜2.0×10-16		SDD only	0.7096	0.046	0.619	0.801	＜2.0×10-16
BD	CLBP+SDD	0.4728	0.038	0.398	0.548	＜2.0×10-16	BD	CLBP+SDD	0.3745	0.039	0.299	0.45	＜2.0×10-16
	CLBP only	0.3871	0.032	0.324	0.45	＜2.0×10-16		CLBP only	0.3052	0.032	0.242	0.369	＜2.0×10-16
	SDD only	0.1631	0.088	-0.01	0.336	0.065		SDD only	0.0871	0.089	-0.087	0.261	0.326
Depression	CLBP+SDD	0.9248	0.025	0.877	0.973	＜2.0×10-16	Depression	CLBP+SDD	0.8477	0.025	0.799	0.896	＜2.0×10-16
	CLBP only	0.6665	0.02	0.627	0.706	＜2.0×10-16		CLBP only	0.6172	0.02	0.577	0.657	＜2.0×10-16
	SDD only	0.4728	0.049	0.376	0.57	＜2.0×10-16		SDD only	0.4243	0.049	0.327	0.521	＜2.0×10-16
PTSD	CLBP+SDD	0.2295	0.041	0.15	0.309	＜2.0×10-16	PTSD	CLBP+SDD	0.1801	0.041	0.1	0.261	＜2.0×10-16
	CLBP only	0.1397	0.035	0.07	0.209	＜2.0×10-16		CLBP only	0.0991	0.035	0.03	0.169	0.005
	SDD only	-0.2717	0.103	-0.473	-0.07	0.008		SDD only	-0.303	0.103	-0.504	-0.102	0.003

### Sheet: Table S4
Table S4 Between-disease difference, between-outcome difference for model 2 (the fully adjusted model) in the across ancestry-based multivariable obersevational analysis. Bonferroni-significant results are indicated in bold.
AUD: Alcohol Use Disorder; BD: Bipolar Disorder; PTSD: Posttraumatic Stress Disorder; SCZ: Schizophrenia; CLBP: Chronic low back pain; SDD: Spinal degenerative disease
UKB
Disease difference
disorder	outcome	beta	se	p	SCZ vs.AUD		SCZ vs. Anxiety		SCZ vs. PTSD		SCZ vs. Depression
					z score	p value	z score	p value	z score	p value	z score	p value
SCZ	CLBP+SDD	-0.0512068	0.0687324	0.456261	-5.26543	1.39863e-07	-9.16089	5.14712e-20	-7.00584	2.45516e-12	-10.5343	5.99976e-26
SCZ	CLBP only	-0.120416	0.0630814	0.0562756	-6.48195	9.05437e-11	-8.45315	2.83546e-17	-11.8053	3.66324e-32	-7.04687	1.82982e-12
SCZ	SDD only	-0.114918	0.0427984	0.00725059	-7.57361	3.62993e-14	-11.4839	1.58869e-30	-5.52823	3.23487e-08	-12.6091	1.88201e-36
					AUD vs. Anxiety		AUD vs. PTSD		AUD vs. Depression
					z score	p value	z score	p value	z score	p value
AUD	CLBP+SDD	0.395136	0.0496144	1.55e-15	-4.15016	3.32246e-05	-2.08997	0.0366204	-5.8362	5.3406e-09
AUD	CLBP only	0.379924	0.0444857	＜2.0×10-16	-1.60604	0.108264	-6.52664	6.72628e-11	0.486933	0.626306
AUD	SDD only	0.287203	0.0314227	＜2.0×10-16	-3.71975	0.000199423	1.83773	0.0661026	-4.93569	7.98668e-07
					Anxiety vs. PTSD		Anxiety vs. Depression
					z score	p value	z score	p value
Anxiety	CLBP+SDD	0.635691	0.0299681	＜2.0×10-16	1.63705	0.101621	-2.14849	0.0316748
Anxiety	CLBP only	0.464793	0.0285217	＜2.0×10-16	-6.16566	7.01897e-10	2.93523	0.00333296
Anxiety	SDD only	0.424469	0.0193488	＜2.0×10-16	5.42153	5.90924e-08	-1.46558	0.142763
					PTSD vs. Depression
					z score	p value
PTSD	CLBP+SDD	0.541279	0.0492747	＜2.0×10-16	-3.22601	0.00125528
PTSD	CLBP only	0.789886	0.0443462	＜2.0×10-16	8.61521	6.98141e-18
PTSD	SDD only	0.197952	0.037031	9.01e-08	-6.52673	6.7221e-11
Depression	CLBP+SDD	0.719717	0.0251286	＜2.0×10-16
Depression	CLBP only	0.355301	0.0240417	＜2.0×10-16
Depression	SDD only	0.461282	0.0160169	＜2.0×10-16
Outcome difference
disorder	CLBP+SDD vs. CLBP		CLBP+SDD vs. SDD		CLBP vs. SDD
	z score	p value	z score	p value	z score	p value
SCZ	0.741853	0.458176	0.786871	0.431358	-0.0721182	0.942508
AUD	0.228289	0.819422	1.83785	0.0660839	1.70241	0.088678
Anxiety	4.13084	3.61445e-05	5.92128	3.19451e-09	1.16998	0.242007
PTSD	-3.75021	0.000176686	5.57003	2.54701e-08	10.2456	1.23826e-24
Depression	10.4786	1.08333e-25	8.67257	4.22488e-18	-3.66861	0.00024387
AoU
Disease difference
disorder	outcome	beta	se	p	BD vs.AUD		BD vs. Anxiety		BD vs. PTSD		BD vs. Depression
					z score	p value	z score	p value	z score	p value	z score	p value
BD	CLBP+SDD	0.3745	0.039	＜2.0×10-16	-1.3994	0.161692	-13.7204	7.66056e-43	-3.43547	0.000591537	10.2148	1.70229e-24
	CLBP only	0.3052	0.032	＜2.0×10-16	2.03358	0.0419935	-12.8578	7.77842e-38	-4.34594	1.38683e-05	8.26798	1.36244e-16
	SDD only	0.0871	0.089	0.326	1.16462	0.244174	-6.21352	5.18121e-10	-2.86575	0.00416023	3.31899	0.000903444
					AUD vs. Anxiety		AUD vs. PTSD		AUD vs. Depression
					z score	p value	z score	p value	z score	p value
AUD	CLBP+SDD	0.2983	0.038	＜2.0×10-16	-15.6749	2.2451e-55	-2.11443	0.0344789	12.0784	1.37413e-33
	CLBP only	0.3944	0.03	＜2.0×10-16	-10.9831	4.61018e-28	-6.40596	1.4943e-10	6.17936	6.43619e-10
	SDD only	0.2234	0.076	0.003	-5.47295	4.42607e-08	-4.11237	3.9161e-05	2.22169	0.0263044
					Anxiety vs. PTSD		Anxiety vs. Depression
					z score	p value	z score	p value
Anxiety	CLBP+SDD	1.0028	0.024	＜2.0×10-16	-17.3171	3.49401e-67	-4.47549	7.62374e-06
	CLBP only	0.7904	0.02	＜2.0×10-16	-17.149	6.38967e-66	-6.12354	9.15162e-10
	SDD only	0.7096	0.046	＜2.0×10-16	-8.97654	2.79412e-19	-4.24499	2.18603e-05
					PTSD vs. Depression
					z score	p value
PTSD	CLBP+SDD	0.1801	0.041	＜2.0×10-16	13.9023	6.13376e-44
	CLBP only	0.0991	0.035	0.005	12.8525	8.32972e-38
	SDD only	-0.303	0.103	0.003	6.37639	1.8131e-10
Depression	CLBP+SDD	0.8477	0.025	＜2.0×10-16
	CLBP only	0.6172	0.02	＜2.0×10-16
	SDD only	0.4243	0.049	＜2.0×10-16
Outcome difference
disorder	CLBP+SDD vs. CLBP		CLBP+SDD vs. SDD		CLBP vs. SDD
	z score	p value	z score	p value	z score	p value
BD	1.37369	0.169537	2.9577	0.00309939	2.30603	0.0211088
AUD	-1.98493	0.0471526	0.881482	0.378057	2.09285	0.0363626
Anxiety	6.79876	1.05525e-11	5.65101	1.59503e-08	1.61085	0.107212
PTSD	1.50258	0.132948	4.35774	1.31414e-05	3.69631	0.000218757
Depression	7.19961	6.03848e-13	7.69691	1.39396e-14	3.64482	0.000267583

### Sheet: Table S5
Table S5: Ancestry-stratified multivariable associations between psychaitric disorders, spinal degenerative disease, and chronic low back pain. Bonferroni-significant associations are indicated in bold. EUR: European ancestry; AFR: African ancestry; AMR: Admixed American descent; EAS: East Asian ancestry; MID: Middle Eastern ancestry; CSA: Central/South Asian ancestry.
AUD: Alcohol Use Disorder; BD: Bipolar Disorder; PTSD: Posttraumatic Stress Disorder; SCZ: Schizophrenia; CLBP: Chronic low back pain; SDD: Spinal degenerative disease
UKB																	AoU
Model 1								Model 2									Model 1								Model 2
ancestry	exposure	outcome	beta	se	95% ci_low	95% ci_high	p	ancestry	exposure	outcome	beta	se	95% ci_low	95% ci_high	p		Ancestry	exposure	Outcome	beta	se	95% ci_low	95% ci_high	p	Ancestry	exposure	Outcome	beta	se	95% ci_low	95% ci_high	p
EUR	AUD	CLBP+SDD	0.423535	0.050134	0.325273	0.521798	＜2.0×10-16	EUR	AUD	CLBP+SDD	0.402267	0.0502031	0.303869	0.500666	1.11e-15		EUR	AUD	CLBP+SDD	0.2729	0.053	0.168	0.377	＜2.0×10-16	EUR	AUD	CLBP+SDD	0.2285	0.054	0.123	0.334	＜2.0×10-16
		CLBP only	0.397303	0.0449664	0.309169	0.485437	＜2.0×10-16			CLBP only	0.386179	0.0450052	0.297969	0.474389	＜2.0×10-16				CLBP only	0.4197	0.043	0.335	0.505	＜2.0×10-16			CLBP only	0.3468	0.044	0.261	0.433	＜2.0×10-16
		SDD only	0.306349	0.0317069	0.244203	0.368494	＜2.0×10-16			SDD only	0.29007	0.03175	0.22784	0.3523	＜2.0×10-16				SDD only	0.2488	0.107	0.039	0.459	0.02			SDD only	0.1617	0.108	-0.05	0.373	0.134
	Anxiety	CLBP+SDD	0.623213	0.0306413	0.563156	0.68327	＜2.0×10-16		Anxiety	CLBP+SDD	0.626842	0.0306464	0.566775	0.686909	＜2.0×10-16			Anxiety	CLBP+SDD	1.0879	0.033	1.023	1.153	＜2.0×10-16		Anxiety	CLBP+SDD	1.0512	0.033	0.986	1.117	＜2.0×10-16
		CLBP only	0.461504	0.0291288	0.404411	0.518596	＜2.0×10-16			CLBP only	0.462747	0.0291247	0.405662	0.519831	＜2.0×10-16				CLBP only	0.8808	0.027	0.828	0.933	＜2.0×10-16			CLBP only	0.8471	0.027	0.794	0.9	＜2.0×10-16
		SDD only	0.423676	0.0196205	0.385219	0.462132	＜2.0×10-16			SDD only	0.423798	0.0196355	0.385312	0.462284	＜2.0×10-16				SDD only	0.7683	0.061	0.648	0.888	＜2.0×10-16			SDD only	0.734	0.061	0.614	0.854	＜2.0×10-16
	Depression	CLBP+SDD	0.761661	0.0255732	0.711538	0.811785	＜2.0×10-16		Depression	CLBP+SDD	0.706876	0.0256742	0.656555	0.757198	＜2.0×10-16			BD	CLBP+SDD	0.5791	0.053	0.476	0.683	＜2.0×10-16		BD	CLBP+SDD	0.4553	0.053	0.351	0.559	＜2.0×10-16
		CLBP only	0.382615	0.0244692	0.334656	0.430575	＜2.0×10-16			CLBP only	0.350327	0.0245343	0.30224	0.398414	＜2.0×10-16				CLBP only	0.468	0.045	0.38	0.556	＜2.0×10-16			CLBP only	0.3633	0.045	0.275	0.452	＜2.0×10-16
		SDD only	0.484952	0.0162131	0.453175	0.51673	＜2.0×10-16			SDD only	0.455851	0.0162613	0.423979	0.487723	＜2.0×10-16				SDD only	0.1721	0.121	-0.066	0.41	0.156			SDD only	0.0751	0.121	-0.163	0.313	0.536
	PTSD	CLBP+SDD	0.559027	0.0500693	0.460891	0.657163	＜2.0×10-16		PTSD	CLBP+SDD	0.551966	0.0501741	0.453625	0.650307	＜2.0×10-16			Depression	CLBP+SDD	0.922	0.034	0.856	0.988	＜2.0×10-16		Depression	CLBP+SDD	0.8399	0.034	0.773	0.906	＜2.0×10-16
		CLBP only	0.800362	0.0451275	0.711912	0.888811	＜2.0×10-16			CLBP only	0.796391	0.0451478	0.707901	0.884881	＜2.0×10-16				CLBP only	0.6788	0.028	0.624	0.734	＜2.0×10-16			CLBP only	0.6241	0.028	0.569	0.68	＜2.0×10-16
		SDD only	0.191071	0.0376687	0.11724	0.264901	3.93e-07			SDD only	0.187345	0.0377002	0.113452	0.261237	6.72e-07				SDD only	0.5191	0.065	0.391	0.647	＜2.0×10-16			SDD only	0.4689	0.065	0.341	0.597	＜2.0×10-16
	SCZ	CLBP+SDD	-0.00587384	0.0697442	-0.142573	0.130825	0.932882		SCZ	CLBP+SDD	-0.0395252	0.0699029	-0.176535	0.0974845	0.571781			PTSD	CLBP+SDD	0.3435	0.056	0.234	0.453	＜2.0×10-16		PTSD	CLBP+SDD	0.2894	0.056	0.179	0.4	＜2.0×10-16
		CLBP only	-0.0868332	0.0639824	-0.212239	0.0385723	0.174736			CLBP only	-0.104944	0.0640164	-0.230416	0.0205281	0.101144				CLBP only	0.1174	0.05	0.019	0.216	0.019			CLBP only	0.0747	0.05	-0.024	0.173	0.137
		SDD only	-0.107562	0.0435924	-0.193003	-0.0221211	0.0136078			SDD only	-0.123514	0.0436391	-0.209047	-0.0379816	0.00464961				SDD only	-0.1868	0.138	-0.457	0.083	0.175			SDD only	-0.2222	0.138	-0.492	0.048	0.106
AFR	AUD	CLBP+SDD	-0.332451	0.607957	-1.52405	0.859144	0.584493	AFR	AUD	CLBP+SDD	-0.306327	0.611757	-1.50537	0.892716	0.616559		AFR	AUD	CLBP+SDD	0.3751	0.068	0.241	0.509	＜2.0×10-16	AFR	AUD	CLBP+SDD	0.4042	0.07	0.268	0.54	＜2.0×10-16
		CLBP only	0.0980867	0.475967	-0.834808	1.03098	0.836729			CLBP only	0.112821	0.477003	-0.822105	1.04775	0.813029				CLBP only	0.4032	0.055	0.296	0.51	＜2.0×10-16			CLBP only	0.3977	0.055	0.289	0.506	＜2.0×10-16
		SDD only	-0.912706	0.595512	-2.07991	0.254498	0.125365			SDD only	-0.89121	0.595325	-2.05805	0.275628	0.13439				SDD only	0.3009	0.141	0.024	0.578	0.033			SDD only	0.2897	0.143	0.01	0.569	0.042
	Anxiety	CLBP+SDD	1.23357	0.226949	0.788748	1.67839	5.47e-08		Anxiety	CLBP+SDD	1.24955	0.227537	0.803579	1.69552	3.98e-08			Anxiety	CLBP+SDD	0.9374	0.049	0.841	1.034	＜2.0×10-16		Anxiety	CLBP+SDD	0.9438	0.05	0.847	1.041	＜2.0×10-16
		CLBP only	0.796091	0.234533	0.336406	1.25578	0.000687873			CLBP only	0.785884	0.23505	0.325186	1.24658	0.000827354				CLBP only	0.6434	0.04	0.566	0.721	＜2.0×10-16			CLBP only	0.6448	0.04	0.567	0.723	＜2.0×10-16
		SDD only	0.672528	0.21121	0.258557	1.0865	0.00145168			SDD only	0.652901	0.21212	0.237146	1.06866	0.00208406				SDD only	0.5471	0.103	0.345	0.749	＜2.0×10-16			SDD only	0.5461	0.103	0.345	0.748	＜2.0×10-16
	Depression	CLBP+SDD	1.00919	0.214184	0.589385	1.42899	2.46e-06		Depression	CLBP+SDD	0.9863	0.215203	0.564503	1.4081	4.58e-06			BD	CLBP+SDD	0.3477	0.075	0.2	0.495	＜2.0×10-16		BD	CLBP+SDD	0.2987	0.076	0.15	0.448	＜2.0×10-16
		CLBP only	0.575436	0.215216	0.153613	0.99726	0.00750062			CLBP only	0.539699	0.215855	0.116623	0.962774	0.0124094				CLBP only	0.327	0.061	0.207	0.447	＜2.0×10-16			CLBP only	0.2818	0.061	0.161	0.402	＜2.0×10-16
		SDD only	0.53836	0.19012	0.165725	0.910995	0.0046303			SDD only	0.480134	0.191214	0.105355	0.854912	0.0120397				SDD only	0.2502	0.173	-0.088	0.588	0.147			SDD only	0.2069	0.173	-0.132	0.546	0.231
	PTSD	CLBP+SDD	0.136279	0.492502	-0.829026	1.10158	0.782005		PTSD	CLBP+SDD	0.174854	0.494031	-0.793447	1.14315	0.723389			Depression	CLBP+SDD	0.913	0.049	0.816	1.01	＜2.0×10-16		Depression	CLBP+SDD	0.8325	0.05	0.735	0.93	＜2.0×10-16
		CLBP only	0.802909	0.425417	-0.0309085	1.63673	0.0591139			CLBP only	0.834732	0.426469	-0.00114777	1.67061	0.0503112				CLBP only	0.7176	0.04	0.639	0.796	＜2.0×10-16			CLBP only	0.6674	0.04	0.588	0.747	＜2.0×10-16
		SDD only	0.0465416	0.476228	-0.886865	0.979948	0.922147			SDD only	0.0917424	0.477581	-0.844316	1.0278	0.847665				SDD only	0.3858	0.107	0.176	0.596	＜2.0×10-16			SDD only	0.3377	0.107	0.127	0.548	0.002
	SCZ	CLBP+SDD	-0.480746	0.61307	-1.68236	0.720871	0.432945		SCZ	CLBP+SDD	-0.523985	0.613294	-1.72604	0.678072	0.392895			PTSD	CLBP+SDD	-0.0156	0.082	-0.176	0.145	0.849		PTSD	CLBP+SDD	-0.0402	0.082	-0.202	0.121	0.625
		CLBP only	-0.598533	0.602839	-1.7801	0.583032	0.320779			CLBP only	-0.620708	0.601084	-1.79883	0.557416	0.301769				CLBP only	0.0589	0.069	-0.076	0.194	0.391			CLBP only	0.0388	0.069	-0.096	0.174	0.574
		SDD only	0.358876	0.353921	-0.33481	1.05256	0.310583			SDD only	0.295059	0.355368	-0.401461	0.991579	0.406374				SDD only	-0.411	0.22	-0.842	0.02	0.062			SDD only	-0.429	0.22	-0.861	0.003	0.051
EAS	AUD	CLBP+SDD	0.943692	1.15641	-1.32287	3.21026	0.41447	EAS	AUD	CLBP+SDD	0.887347	1.14636	-1.35953	3.13422	0.438899		EAS	AUD	CLBP+SDD	0.304	0.261	-0.207	0.815	0.244	EAS	AUD	CLBP+SDD	0.2564	0.262	-0.257	0.77	0.328
		CLBP only	-10.9873	8.62e-07	-10.9873	-10.9873	＜2.0×10-16			CLBP only	-3.1827	1.03e-07	-3.1827	-3.1927	＜2.0×10-16				CLBP only	0.3724	0.209	-0.038	0.782	0.075			CLBP only	0.3196	0.212	-0.096	0.735	0.132
		SDD only	-13.2496	3.45e-07	-13.2496	-13.2496	＜2.0×10-16			SDD only	-2.92477	4.27e-07	-2.92477	-2.93477	＜2.0×10-16				SDD only	0.3384	0.513	-0.667	1.344	0.51			SDD only	0.2558	0.517	-0.757	1.269	0.621
	Anxiety	CLBP+SDD	-1.14881	1.21276	-3.52582	1.22821	0.343504		Anxiety	CLBP+SDD	-1.34928	1.2672	-3.83299	1.13442	0.286976			Anxiety	CLBP+SDD	1.0934	0.179	0.742	1.444	＜2.0×10-16		Anxiety	CLBP+SDD	1.0738	0.18	0.72	1.427	＜2.0×10-16
		CLBP only	1.04584	0.494256	0.0770961	2.01458	0.0343462			CLBP only	0.995696	0.497146	0.0212898	1.9701	0.0451962				CLBP only	0.8976	0.134	0.635	1.16	＜2.0×10-16			CLBP only	0.8713	0.135	0.606	1.137	＜2.0×10-16
		SDD only	0.536443	0.375428	-0.199396	1.27228	0.153038			SDD only	0.550133	0.378093	-0.190928	1.29119	0.145663				SDD only	1.1621	0.319	0.537	1.787	＜2.0×10-16			SDD only	1.1218	0.32	0.494	1.75	＜2.0×10-16
	Depression	CLBP+SDD	1.21967	0.523845	0.192935	2.24641	0.0198959		Depression	CLBP+SDD	1.20718	0.52985	0.168674	2.24568	0.0227061			BD	CLBP+SDD	0.8071	0.26	0.297	1.318	0.002		BD	CLBP+SDD	0.707	0.262	0.193	1.221	0.007
		CLBP only	-0.64054	0.743973	-2.09873	0.817648	0.389254			CLBP only	-0.663943	0.746684	-2.12744	0.799557	0.373901				CLBP only	0.6857	0.218	0.259	1.113	0.002			CLBP only	0.6254	0.22	0.195	1.056	0.004
		SDD only	0.302995	0.338917	-0.361283	0.967273	0.371317			SDD only	0.324951	0.33951	-0.340489	0.990391	0.338508				SDD only	0.6838	0.529	-0.353	1.721	0.196			SDD only	0.5912	0.53	-0.448	1.63	0.265
	PTSD	CLBP+SDD	1.82267	1.28636	-0.69859	4.34392	0.156505		PTSD	CLBP+SDD	1.99705	1.3179	-0.586033	4.58013	0.12969			Depression	CLBP+SDD	0.6604	0.18	0.307	1.014	＜2.0×10-16		Depression	CLBP+SDD	0.5879	0.18	0.235	0.941	0.001
		CLBP only	-13.5489	1.35e-07	-13.5489	-13.5489	＜2.0×10-16			CLBP only	-2.6598	3.55e-07	-2.6598	-2.7598	＜2.0×10-16				CLBP only	0.2078	0.145	-0.077	0.493	0.153			CLBP only	0.1756	0.146	-0.11	0.462	0.229
		SDD only	1.3003	0.625235	0.0748445	2.52576	0.0375525			SDD only	1.39299	0.624132	0.169694	2.61629	0.0256224				SDD only	0.1002	0.361	-0.607	0.807	0.781			SDD only	0.0488	0.359	-0.655	0.752	0.892
	SCZ	CLBP+SDD	0.945411	1.05319	-1.11884	3.00966	0.369364		SCZ	CLBP+SDD	0.843186	1.06039	-1.23518	2.92155	0.426518			PTSD	CLBP+SDD	0.4931	0.285	-0.066	1.052	0.084		PTSD	CLBP+SDD	0.3965	0.287	-0.165	0.958	0.167
		CLBP only	0.418276	1.03538	-1.61107	2.44762	0.686226			CLBP only	0.391997	1.03609	-1.63874	2.42274	0.705176				CLBP only	0.4269	0.244	-0.05	0.904	0.08			CLBP only	0.3657	0.245	-0.114	0.846	0.135
		SDD only	0.473111	0.635809	-0.773074	1.7193	0.45681			SDD only	0.50893	0.635911	-0.737455	1.75531	0.423527				SDD only	-0.3031	0.668	-1.612	1.006	0.65			SDD only	-0.38	0.668	-1.69	0.93	0.57
CSA	AUD	CLBP+SDD	0.279084	0.477163	-0.656156	1.21432	0.558627	CSA	AUD	CLBP+SDD	0.298988	0.478381	-0.63864	1.23662	0.531972		CSA	AUD	CLBP+SDD	-0.2814	0.477	-1.215	0.653	0.555	CSA	AUD	CLBP+SDD	-0.1854	0.482	-1.13	0.759	0.701
		CLBP only	0.198638	0.433449	-0.650923	1.0482	0.646757			CLBP only	0.20482	0.433569	-0.644975	1.05461	0.636638				CLBP only	0.9082	0.283	0.353	1.463	0.001			CLBP only	0.872	0.289	0.306	1.438	0.003
		SDD only	0.433263	0.293432	-0.141863	1.00839	0.1398			SDD only	0.438712	0.293228	-0.136014	1.01344	0.134615				SDD only	0.128	0.774	-1.389	1.645	0.869			SDD only	0.1578	0.784	-1.379	1.695	0.84
	Anxiety	CLBP+SDD	0.63232	0.225781	0.189788	1.07485	0.00510102		Anxiety	CLBP+SDD	0.627029	0.227171	0.181775	1.07228	0.00577716			Anxiety	CLBP+SDD	0.6909	0.22	0.261	1.121	0.002		Anxiety	CLBP+SDD	0.691	0.22	0.259	1.123	0.002
		CLBP only	0.568208	0.206926	0.162633	0.973783	0.00603365			CLBP only	0.57254	0.20722	0.166389	0.978691	0.00572795				CLBP only	1.0404	0.166	0.714	1.367	＜2.0×10-16			CLBP only	1.0287	0.167	0.702	1.356	＜2.0×10-16
		SDD only	0.458406	0.161281	0.142295	0.774516	0.00447918			SDD only	0.46196	0.161423	0.14557	0.77835	0.00421254				SDD only	0.5383	0.43	-0.304	1.38	0.21			SDD only	0.5368	0.43	-0.306	1.379	0.212
	Depression	CLBP+SDD	0.945872	0.183636	0.585945	1.3058	2.59e-07		Depression	CLBP+SDD	0.9045	0.185122	0.541661	1.26734	1.03e-06			BD	CLBP+SDD	-0.2923	0.408	-1.092	0.508	0.474		BD	CLBP+SDD	-0.3884	0.411	-1.194	0.417	0.345
		CLBP only	0.470789	0.180877	0.116271	0.825307	0.00924605			CLBP only	0.449399	0.181293	0.0940643	0.804733	0.0131806				CLBP only	-0.3463	0.332	-0.996	0.303	0.296			CLBP only	-0.4406	0.333	-1.094	0.213	0.186
		SDD only	0.729873	0.130646	0.473808	0.985939	2.31e-08			SDD only	0.716436	0.130775	0.460117	0.972754	4.29e-08				SDD only	-0.3821	0.813	-1.975	1.211	0.638			SDD only	-0.4297	0.816	-2.028	1.169	0.598
	PTSD	CLBP+SDD	0.398461	0.376558	-0.339594	1.13652	0.289981		PTSD	CLBP+SDD	0.369087	0.378585	-0.372939	1.11111	0.329604			Depression	CLBP+SDD	1.1713	0.217	0.745	1.598	＜2.0×10-16		Depression	CLBP+SDD	1.1309	0.219	0.702	1.56	＜2.0×10-16
		CLBP only	0.436363	0.34582	-0.241446	1.11417	0.207014			CLBP only	0.418777	0.346342	-0.260054	1.09761	0.226608				CLBP only	0.6931	0.181	0.339	1.047	＜2.0×10-16			CLBP only	0.687	0.181	0.332	1.042	＜2.0×10-16
		SDD only	0.497514	0.264274	-0.020464	1.01549	0.0597593			SDD only	0.486399	0.264579	-0.032176	1.00497	0.0660053				SDD only	1.0427	0.421	0.217	1.868	0.013			SDD only	1.027	0.422	0.2	1.854	0.015
	SCZ	CLBP+SDD	-11.8011	6.45e-07	-11.8011	-11.8011	＜2.0×10-16		SCZ	CLBP+SDD	-2.09507	4.52e-07	-2.09507	-2.11507	＜2.0×10-16			PTSD	CLBP+SDD	0.7383	0.382	-0.01	1.486	0.053		PTSD	CLBP+SDD	0.6691	0.385	-0.086	1.424	0.082
		CLBP only	-0.979378	0.725285	-2.40094	0.44218	0.176908			CLBP only	-0.967389	0.725156	-2.38869	0.453916	0.18219				CLBP only	0.1486	0.33	-0.498	0.795	0.652			CLBP only	0.0817	0.332	-0.568	0.732	0.805
		SDD only	-0.163919	0.36823	-0.88565	0.557811	0.656208			SDD only	-0.157985	0.36772	-0.878717	0.562747	0.667462				SDD only	0.5876	0.727	-0.838	2.013	0.419			SDD only	0.5536	0.73	-0.877	1.984	0.448
MID	AUD	CLBP+SDD	0.346329	0.875273	-1.36921	2.06186	0.692341	MID	AUD	CLBP+SDD	0.326056	0.874391	-1.38775	2.03986	0.709226		MID	AUD	CLBP+SDD	-0.1045	0.62	-1.32	1.111	0.866	MID	AUD	CLBP+SDD	0.0157	0.638	-1.234	1.266	0.98
		CLBP only	-12.3029	1e-06	-12.3029	-12.3029	＜2.0×10-16			CLBP only	-2.71735	9.95e-07	-2.71735	-2.72734	＜2.0×10-16				CLBP only	-0.0865	0.549	-1.163	0.99	0.875			CLBP only	-0.2131	0.559	-1.309	0.883	0.703
		SDD only	0.467972	0.673806	-0.852688	1.78863	0.487356			SDD only	0.451619	0.678873	-0.878972	1.78221	0.505892				SDD only	-20.4739	30400	-59500	59500	0.999			SDD only	-22.8035	98000	-192000	192000	1
	Anxiety	CLBP+SDD	1.06768	0.418083	0.248237	1.88712	0.010657		Anxiety	CLBP+SDD	1.10391	0.421748	0.277289	1.93054	0.00885831			Anxiety	CLBP+SDD	0.7808	0.396	0.005	1.556	0.048		Anxiety	CLBP+SDD	0.8207	0.398	0.041	1.6	0.039
		CLBP only	-0.842819	0.660476	-2.13735	0.451715	0.201928			CLBP only	-0.842764	0.664608	-2.1454	0.459868	0.204776				CLBP only	1.3435	0.293	0.769	1.918	＜2.0×10-16			CLBP only	1.3308	0.297	0.749	1.912	＜2.0×10-16
		SDD only	-0.133932	0.419491	-0.956135	0.688271	0.74952			SDD only	-0.109108	0.420799	-0.933874	0.715657	0.795412				SDD only	0.2189	0.815	-1.379	1.817	0.788			SDD only	0.2363	0.814	-1.36	1.832	0.772
	Depression	CLBP+SDD	1.82121	0.350761	1.13372	2.5087	2.08e-07		Depression	CLBP+SDD	1.72251	0.356936	1.02291	2.4221	1.39e-06			BD	CLBP+SDD	1.0773	0.532	0.035	2.12	0.043		BD	CLBP+SDD	0.9464	0.539	-0.11	2.003	0.079
		CLBP only	1.25345	0.337758	0.591446	1.91546	0.000206367			CLBP only	1.23279	0.340007	0.566376	1.8992	0.00028809				CLBP only	1.1442	0.458	0.246	2.042	0.013			CLBP only	1.0222	0.464	0.113	1.932	0.028
		SDD only	0.799104	0.291449	0.227865	1.37034	0.00610969			SDD only	0.738369	0.292922	0.164243	1.3125	0.011712				SDD only	2.0795	0.914	0.288	3.871	0.023			SDD only	1.7576	0.95	-0.103	3.619	0.064
	PTSD	CLBP+SDD	-0.278193	0.848452	-1.94116	1.38477	0.743		PTSD	CLBP+SDD	-0.260992	0.847602	-1.92229	1.40031	0.758144			Depression	CLBP+SDD	1.5407	0.372	0.811	2.27	＜2.0×10-16		Depression	CLBP+SDD	1.4814	0.372	0.752	2.211	＜2.0×10-16
		CLBP only	0.710875	0.823701	-0.903579	2.32533	0.388123			CLBP only	0.694873	0.827945	-0.9279	2.31765	0.401315				CLBP only	-0.1692	0.327	-0.81	0.471	0.605			CLBP only	-0.2152	0.33	-0.863	0.432	0.515
		SDD only	0.671224	0.619112	-0.542235	1.88468	0.278288			SDD only	0.683063	0.623489	-0.538975	1.9051	0.273276				SDD only	0.4849	0.793	-1.069	2.039	0.541			SDD only	0.4049	0.792	-1.148	1.958	0.609
	SCZ	CLBP+SDD	-0.883141	1.08231	-3.00448	1.2382	0.414515		SCZ	CLBP+SDD	-0.904628	1.11233	-3.08479	1.27553	0.41606			PTSD	CLBP+SDD	-0.3347	0.593	-1.498	0.828	0.573		PTSD	CLBP+SDD	-0.4171	0.598	-1.589	0.755	0.485
		CLBP only	0.10337	0.797996	-1.4607	1.66744	0.896933			CLBP only	0.103548	0.801341	-1.46708	1.67418	0.897184				CLBP only	-0.0948	0.476	-1.028	0.839	0.842			CLBP only	-0.2144	0.481	-1.156	0.727	0.656
		SDD only	0.0110543	0.668799	-1.29979	1.3219	0.986813			SDD only	0.139036	0.67509	-1.18414	1.46221	0.836828				SDD only	-25.6831	361000	-707000	707000	1			SDD only	-23.8356	134000	-262000	262000	1
AMR	AUD	CLBP+SDD	-3.15839	1.33e-06	-3.15839	-3.15839	＜2.0×10-16	AMR	AUD	CLBP+SDD	-	-	-	-	-		AMR	AUD	CLBP+SDD	0.3134	0.085	0.146	0.481	＜2.0×10-16	AMR	AUD	CLBP+SDD	0.3218	0.086	0.152	0.491	＜2.0×10-16
		CLBP only	1.6967	0.910893	-0.0886518	3.48205	0.0625079			CLBP only	1.65631	0.928488	-0.163524	3.47615	0.0744429				CLBP only	0.4646	0.067	0.333	0.596	＜2.0×10-16			CLBP only	0.4556	0.068	0.322	0.589	＜2.0×10-16
		SDD only	1.737	0.675123	0.413759	3.06024	0.0100861			SDD only	1.73763	0.6763	0.412079	3.06318	0.01019				SDD only	0.2809	0.175	-0.062	0.624	0.108			SDD only	0.3122	0.177	-0.034	0.659	0.077
	Anxiety	CLBP+SDD	0.963053	0.828734	-0.661266	2.58737	0.245204		Anxiety	CLBP+SDD	0.67994	0.882554	-1.04987	2.40975	0.441049			Anxiety	CLBP+SDD	0.9648	0.057	0.853	1.077	＜2.0×10-16		Anxiety	CLBP+SDD	0.9532	0.057	0.841	1.066	＜2.0×10-16
		CLBP only	0.192716	0.651862	-1.08493	1.47036	0.767506			CLBP only	0.101393	0.688718	-1.24849	1.45128	0.882958				CLBP only	0.786	0.044	0.699	0.873	＜2.0×10-16			CLBP only	0.7784	0.045	0.691	0.866	＜2.0×10-16
		SDD only	-0.301435	0.583901	-1.44588	0.843012	0.605684			SDD only	-0.288615	0.584473	-1.43418	0.856952	0.621445				SDD only	0.7825	0.11	0.567	0.998	＜2.0×10-16			SDD only	0.7766	0.11	0.561	0.992	＜2.0×10-16
	Depression	CLBP+SDD	1.10793	0.65854	-0.182808	2.39867	0.0924905		Depression	CLBP+SDD	1.00934	0.687842	-0.338827	2.35751	0.142266			BD	CLBP+SDD	0.2986	0.093	0.116	0.481	0.001		BD	CLBP+SDD	0.2243	0.094	0.04	0.408	0.017
		CLBP only	0.44555	0.470237	-0.476115	1.36722	0.343384			CLBP only	0.396249	0.486335	-0.556967	1.34946	0.415206				CLBP only	0.2165	0.076	0.067	0.366	0.004			CLBP only	0.1637	0.077	0.014	0.314	0.033
		SDD only	1.01581	0.352516	0.32488	1.70674	0.00395656			SDD only	1.01596	0.352543	0.324974	1.70694	0.00395411				SDD only	-0.0898	0.227	-0.535	0.356	0.693			SDD only	-0.1337	0.228	-0.581	0.313	0.558
	PTSD	CLBP+SDD	0.478438	1.3006	-2.07075	3.02762	0.712979		PTSD	CLBP+SDD	1.03871	1.37754	-1.66128	3.73869	0.450833			Depression	CLBP+SDD	0.9336	0.058	0.82	1.047	＜2.0×10-16		Depression	CLBP+SDD	0.8789	0.058	0.765	0.993	＜2.0×10-16
		CLBP only	1.38814	0.905327	-0.3863	3.16258	0.125201			CLBP only	1.8757	0.946344	0.020862	3.73053	0.0474742				CLBP only	0.6184	0.047	0.527	0.71	＜2.0×10-16			CLBP only	0.5852	0.047	0.493	0.677	＜2.0×10-16
		SDD only	-0.179309	1.17049	-2.47346	2.11484	0.878247			SDD only	-0.125146	1.174	-2.42619	2.1759	0.915108				SDD only	0.4237	0.118	0.192	0.656	＜2.0×10-16			SDD only	0.3795	0.119	0.147	0.612	0.001
	SCZ	CLBP+SDD	2.67605	0.776244	1.15461	4.19748	0.000565952		SCZ	CLBP+SDD	2.80445	0.8129	1.21116	4.39773	0.000560738			PTSD	CLBP+SDD	0.2066	0.096	0.018	0.395	0.032		PTSD	CLBP+SDD	0.1741	0.097	-0.016	0.364	0.072
		CLBP only	-6.63468	2.53e-08	-6.63468	-6.63468	＜2.0×10-16			CLBP only	-7.62317	3.04e-13	-7.62317	-7.72317	＜2.0×10-16				CLBP only	0.2803	0.08	0.123	0.437	＜2.0×10-16			CLBP only	0.2543	0.08	0.097	0.412	0.002
		SDD only	-3.63953	7.7e-07	-3.63953	-3.63952	＜2.0×10-16			SDD only	-3.50809	8.62e-07	-3.50809	-3.60809	＜2.0×10-16				SDD only	-0.308	0.244	-0.787	0.171	0.207			SDD only	-0.327	0.244	-0.806	0.152	0.181

### Sheet: Table S6
Table S6 Between-ancestry differences for model 2 (fully adjusted model) in the ancestry-stratified multivariable analysis. Bonferroni-significant results are indicated in bold.
AUD: Alcohol Use Disorder; BD: Bipolar Disorder; PTSD: Posttraumatic Stress Disorder; SCZ: Schizophrenia; CLBP: Chronic low back pain; SDD: Spinal degenerative disease
UKB
disorder	outcome	EUR VS. AFR		EUR VS. MID		EUR VS. AMR		EUR VS. EAS		EUR VS. CSA
		z score	p value	z score	p value	z score	p value	z score	p value	z score	p value
AUD	CLBP+SDD	1.15441	0.24833	0.0870157	0.930659	na	na	-0.422741	0.672484	0.214715	0.82999
	CLBP only	0.57054	0.568312	291.156	＜2.0×10-16	-1.36635	0.171828	301.496	＜2.0×10-16	0.416059	0.677367
	SDD only	1.98144	0.0475415	-0.237706	0.812109	-2.13805	0.0325125	416.215	＜2.0×10-16	-0.50397	0.614282
Anxiety	CLBP+SDD	-2.71225	0.00668279	-1.1282	0.259234	-0.0601271	0.952054	1.55899	0.118999	-0.000814376	0.99935
	CLBP only	-1.36433	0.172465	1.96245	0.0497103	0.524206	0.600135	-1.07018	0.284537	-0.524683	0.599804
	SDD only	-1.07547	0.282165	1.26504	0.205857	1.21821	0.223144	-0.333689	0.738614	-0.23468	0.814457
Depression	CLBP+SDD	-1.28928	0.197301	-2.83809	0.0045385	-0.439428	0.660352	-0.94313	0.345614	-1.05741	0.290322
	CLBP only	-0.871697	0.383373	-2.5887	0.00963402	-0.0943042	0.924868	1.35763	0.17458	-0.541536	0.588138
	SDD only	-0.126535	0.899308	-0.963002	0.335547	-1.58708	0.112496	0.385113	0.700153	-1.97739	0.0479975
PTSD	CLBP+SDD	0.75943	0.447595	0.957452	0.338339	-0.353105	0.724009	-1.09571	0.273205	0.478872	0.63203
	CLBP only	-0.0894035	0.928761	0.122432	0.902557	-1.1392	0.254618	298.048	＜2.0×10-16	1.08115	0.279633
	SDD only	0.199559	0.841825	-0.793623	0.427415	0.266038	0.79021	-1.9282	0.0538296	-1.119	0.26314
SCZ	CLBP+SDD	0.784849	0.432542	0.77621	0.437625	-3.48569	0.000490877	-0.830636	0.406179	172.461	＜2.0×10-16
	CLBP only	0.853232	0.393531	-0.259353	0.795363	429.862	＜2.0×10-16	-0.478717	0.63214	1.18472	0.236129
	SDD only	-1.16908	0.242372	-0.388102	0.697941	306.711	＜2.0×10-16	-0.992215	0.321093	0.0930898	0.925832
AoU
disorder	outcome	EUR VS. AFR		EUR VS. MID		EUR VS. AMR		EUR VS. EAS		EUR VS. CSA
		z score	p value	z score	p value	z score	p value	z score	p value	z score	p value
AUD	CLBP+SDD	-1.98737	0.046881	0.332354	0.739622	-0.918777	0.358212	-0.104296	0.916934	0.853375	0.393451
	CLBP only	-0.722659	0.46989	0.998522	0.318027	-1.34331	0.179171	0.125625	0.900029	-1.7966	0.0723995
	SDD only	-0.714282	0.475053	0.234339	0.814722	-0.725835	0.46794	-0.178166	0.858593	0.00492795	0.996068
Anxiety	CLBP+SDD	1.79274	0.0730143	0.577165	0.563828	1.48793	0.13677	-0.123497	0.901713	1.61916	0.105413
	CLBP only	4.1919	2.77e-05	-1.62193	0.104818	1.30911	0.190498	-0.175778	0.860468	-1.07349	0.283053
	SDD only	1.56965	0.116496	0.609715	0.54205	-0.338682	0.734849	-1.19044	0.233874	0.454059	0.649787
BD	CLBP+SDD	1.69014	0.091002	-0.906759	0.364534	2.14063	0.0323036	-0.941614	0.34639	2.03594	0.0417564
	CLBP only	1.07516	0.282301	-1.41341	0.157535	2.23804	0.0252185	-1.1672	0.243131	2.39237	0.01674
	SDD only	-0.624301	0.53243	-1.75686	0.0789418	0.808932	0.418554	-0.949347	0.342444	0.611936	0.54058
Depression	CLBP+SDD	0.122385	0.902594	-1.7173	0.0859236	-0.58009	0.561854	1.37567	0.168923	-1.31304	0.18917
	CLBP only	-0.886819	0.375177	2.53423	0.0112696	0.711044	0.477057	3.01694	0.00255342	-0.343429	0.731276
	SDD only	1.04796	0.294658	0.0805373	0.93581	0.659316	0.509693	1.15147	0.249538	-1.3071	0.19118
PTSD	CLBP+SDD	3.31932	0.000902379	1.17629	0.239478	1.02942	0.303281	-0.366264	0.714168	-0.975964	0.329083
	CLBP only	0.421305	0.673533	0.597818	0.549961	-1.90376	0.0569419	-1.16377	0.244518	-0.0208492	0.983366
	SDD only	0.796304	0.425855	0.176219	0.860122	0.373857	0.708511	0.231342	0.817049	-1.04424	0.296372

### Sheet: Table S7
Table S7 Univariable analysis for the associations between psychiatric disorder related polygenic risk scores (PRS) and spinal degenerative disease, chronic low back pain. Bonferroni-significant associations are reported in bold.
AUD: Alcohol Use Disorder; ADHD: Attention Deficit Hyperactivity Disorder; BD: Bipolar Disorder; CUD: Cannabis Use Disorder; OUD: Opioid Use Disorder; PTSD: Posttraumatic Stress Disorder; SCZ: Schizophrenia; CLBP: Chronic low back pain; SDD: Spinal degenerative disease
UKB															AoU
Model 1							Model 2								Model 1							Model 2
disorder	outcome	beta	se	95% ci_low	95% ci_high	p	disorder	outcome	beta	se	95% ci_low	95% ci_high	p		disorder	outcome	beta	se	95% ci_low	95% ci_high	p	disorder	outcome	beta	se	95% ci_low	95% ci_high	p
AUD	CLBP+SDD	0.525301	0.0424793	0.442042	0.608561	＜2.0×10-16	AUD	CLBP+SDD	0.500976	0.0426165	0.417448	0.584505	＜2.0×10-16		AUD	CLBP+SDD	0.3259	0.099	0.133	0.519	0.001	AUD	CLBP+SDD	0.1183	0.1	-0.078	0.315	0.237
	CLBP only	0.28554	0.039327	0.208459	0.362621	3.89×10-13		CLBP only	0.273612	0.037154	0.20079	0.346433	1.78×10-13			CLBP only	0.1527	0.08	-0.004	0.31	0.057		CLBP only	-0.0685	0.082	-0.228	0.091	0.401
	SDD only	0.221081	0.0259597	0.1702	0.271962	＜2.0×10-16		SDD only	0.203714	0.0259462	0.15286	0.254569	4.22×10-15			SDD only	0.0892	0.172	-0.248	0.427	0.604		SDD only	-0.0806	0.173	-0.42	0.259	0.642
Anxiety	CLBP+SDD	0.738493	0.0441305	0.651997	0.824989	＜2.0×10-16	Anxiety	CLBP+SDD	0.686875	0.0442621	0.600121	0.773628	＜2.0×10-16		Anxiety	CLBP+SDD	0.6319	0.115	0.407	0.857	＜2.0×10-16	Anxiety	CLBP+SDD	0.4021	0.117	0.173	0.631	0.001
	CLBP only	0.362696	0.0384341	0.287365	0.438027	＜2.0×10-16		CLBP only	0.332234	0.0384433	0.256885	0.407583	＜2.0×10-16			CLBP only	0.3924	0.093	0.21	0.575	＜2.0×10-16		CLBP only	0.1618	0.095	-0.024	0.348	0.088
	SDD only	0.445931	0.0252603	0.396421	0.495442	＜2.0×10-16		SDD only	0.417706	0.0253132	0.368093	0.46732	＜2.0×10-16			SDD only	0.0797	0.2	-0.312	0.472	0.69		SDD only	-0.0684	0.202	-0.463	0.327	0.734
ADHD	CLBP+SDD	0.453033	0.0247663	0.404491	0.501575	＜2.0×10-16	ADHD	CLBP+SDD	0.386543	0.0249359	0.337669	0.435418	＜2.0×10-16		ADHD	CLBP+SDD	0.3845	0.055	0.276	0.493	＜2.0×10-16	ADHD	CLBP+SDD	0.1873	0.057	0.077	0.298	0.001
	CLBP only	0.201057	0.0215505	0.158818	0.243296	＜2.0×10-16		CLBP only	0.161063	0.0216512	0.118627	0.203499	1.01×10-13			CLBP only	0.278	0.045	0.19	0.366	＜2.0×10-16		CLBP only	0.0957	0.046	0.006	0.186	0.038
	SDD only	0.247169	0.0141602	0.219415	0.274923	＜2.0×10-16		SDD only	0.211614	0.0142449	0.183694	0.239534	＜2.0×10-16			SDD only	0.0181	0.097	-0.172	0.208	0.852		SDD only	-0.11	0.098	-0.301	0.081	0.26
BD	CLBP+SDD	0.0560812	0.0271874	0.00279386	0.109368	0.0391352	BD	CLBP+SDD	0.0613081	0.0272578	0.00788287	0.114733	0.0245		BD	CLBP+SDD	0.0719	0.066	-0.057	0.201	0.274	BD	CLBP+SDD	0.0484	0.067	-0.082	0.179	0.467
	CLBP only	0.0313882	0.0237892	-0.0152387	0.0780151	0.187026		CLBP only	0.0353824	0.0238309	-0.0113262	0.0820909	0.137616			CLBP only	-0.0363	0.054	-0.141	0.069	0.498		CLBP only	-0.067	0.054	-0.173	0.039	0.217
	SDD only	0.0547724	0.0162789	0.0228658	0.0866789	0.000766455		SDD only	0.0557507	0.016247	0.0239065	0.0875948	0.00060039			SDD only	0.0121	0.115	-0.213	0.237	0.916		SDD only	-0.0086	0.115	-0.234	0.217	0.941
CUD	CLBP+SDD	0.411607	0.0363541	0.340353	0.482861	＜2.0×10-16	CUD	CLBP+SDD	0.362466	0.0365268	0.290874	0.434058	＜2.0×10-16		CUD	CLBP+SDD	0.1582	0.082	-0.003	0.32	0.055	CUD	CLBP+SDD	-0.0447	0.084	-0.209	0.119	0.594
	CLBP only	0.217488	0.0328032	0.153194	0.281782	3.35×10-11		CLBP only	0.187928	0.0318763	0.125451	0.250405	3.73×10-9			CLBP only	0.1483	0.067	0.017	0.279	0.027		CLBP only	-0.0622	0.068	-0.196	0.071	0.362
	SDD only	0.211728	0.0215553	0.169479	0.253976	＜2.0×10-16		SDD only	0.182688	0.0216193	0.140315	0.225062	＜2.0×10-16			SDD only	0.0579	0.144	-0.224	0.34	0.687		SDD only	-0.0842	0.145	-0.368	0.199	0.56
Depression	CLBP+SDD	0.792139	0.0311372	0.73111	0.853168	＜2.0×10-16	Depression	CLBP+SDD	0.729211	0.031313	0.667838	0.790585	＜2.0×10-16		Depression	CLBP+SDD	0.5519	0.074	0.406	0.698	＜2.0×10-16	Depression	CLBP+SDD	0.3436	0.075	0.196	0.491	＜2.0×10-16
	CLBP only	0.386185	0.0270848	0.333099	0.439271	＜2.0×10-16		CLBP only	0.348988	0.0272086	0.295659	0.402317	＜2.0×10-16			CLBP only	0.3699	0.06	0.252	0.488	＜2.0×10-16		CLBP only	0.1738	0.061	0.053	0.294	0.005
	SDD only	0.464924	0.0178338	0.42997	0.499878	＜2.0×10-16		SDD only	0.430809	0.0178903	0.395744	0.465874	＜2.0×10-16			SDD only	0.1241	0.13	-0.131	0.379	0.34		SDD only	-0.0062	0.131	-0.262	0.25	0.962
OUD	CLBP+SDD	0.330653	0.0297575	0.272329	0.388978	＜2.0×10-16	OUD	CLBP+SDD	0.290026	0.0299015	0.231419	0.348633	＜2.0×10-16		OUD	CLBP+SDD	0.1252	0.067	-0.006	0.257	0.062	OUD	CLBP+SDD	-0.044	0.068	-0.178	0.09	0.519
	CLBP only	0.177873	0.0267354	0.125471	0.230274	2.87×10-11		CLBP only	0.155317	0.0260734	0.104213	0.206421	2.57×10-9			CLBP only	0.1195	0.055	0.013	0.226	0.028		CLBP only	-0.055	0.056	-0.164	0.054	0.322
	SDD only	0.173269	0.0175867	0.138799	0.207738	＜2.0×10-16		SDD only	0.149521	0.0176453	0.114937	0.184106	＜2.0×10-16			SDD only	0.0439	0.117	-0.186	0.274	0.708		SDD only	-0.0749	0.118	-0.306	0.156	0.525
PTSD	CLBP+SDD	0.887631	0.0469982	0.795515	0.979748	＜2.0×10-16	PTSD	CLBP+SDD	0.787764	0.0094365	0.769268	0.80626	＜2.0×10-16		PTSD	CLBP+SDD	0.6773	0.104	0.474	0.881	＜2.0×10-16	PTSD	CLBP+SDD	0.3472	0.106	0.14	0.555	0.001
	CLBP only	0.43428	0.041679	0.352589	0.515971	＜2.0×10-16		CLBP only	0.37331	0.040567	0.293799	0.452822	＜2.0×10-16			CLBP only	0.3274	0.084	0.162	0.493	＜2.0×10-16		CLBP only	0.0106	0.086	-0.158	0.18	0.903
	SDD only	0.497183	0.02744	0.4434	0.550965	＜2.0×10-16		SDD only	0.444616	0.0273725	0.390966	0.498266	＜2.0×10-16			SDD only	0.0859	0.182	-0.27	0.442	0.636		SDD only	-0.1258	0.183	-0.485	0.234	0.493
SCZ	CLBP+SDD	-0.0151005	0.00144976	-0.017942	-0.012259	＜2.0×10-16	SCZ	CLBP+SDD	-0.00607048	0.00174324	-0.00948724	-0.00265372	4.97×10-4		SCZ	CLBP+SDD	-0.0529	0.034	-0.12	0.014	0.122	SCZ	CLBP+SDD	-0.0763	0.035	-0.144	-0.008	0.028
	CLBP only	0.00623793	0.00130298	0.00368409	0.00879177	1.69×10-6		CLBP only	0.0124809	0.00155836	0.00942647	0.0155352	1.11×10-15			CLBP only	-0.0261	0.028	-0.081	0.029	0.35		CLBP only	-0.0598	0.028	-0.115	-0.004	0.034
	SDD only	-0.000629597	0.00795035	-0.0162123	0.0149531	0.936881		SDD only	0.00309205	0.00796059	-0.0125107	0.0186948	0.697705			SDD only	0.0136	0.06	-0.104	0.131	0.82		SDD only	-0.0084	0.06	-0.126	0.109	0.889

### Sheet: Table S8
Table S8 Multivariable analysis for the associations between psychiatric disorder related polygenic risk scores (PRS) and spinal degenerative disease, chronic low back pain. Bonferroni-significant associations are indicated in bold.
AUD: Alcohol Use Disorder; ADHD: Attention Deficit Hyperactivity Disorder; BD: Bipolar Disorder; CUD: Cannabis Use Disorder; OUD: Opioid Use Disorder; PTSD: Posttraumatic Stress Disorder; SCZ: Schizophrenia; CLBP: Chronic low back pain; SDD: Spinal degenerative disease
UKB															AoU
Model 1							Model 2								Model 1							Model 2
disorder	outcome	beta	se	95% ci_low	95% ci_high	p	disorder	outcome	beta	se	95% ci_low	95% ci_high	p		disorder	outcome	beta	se	95% ci_low	95% ci_high	p	disorder	outcome	beta	se	95% ci_low	95% ci_high	p
AUD	CLBP+SDD	0.209773	0.0456451	0.120309	0.299238	4.31×10-6	AUD	CLBP+SDD	0.221105	0.0457585	0.131418	0.310792	1.35×10-6		AUD	CLBP+SDD	0.1674	0.107	-0.043	0.378	0.119	AUD	CLBP+SDD	0.0785	0.109	-0.134	0.292	0.47
	CLBP only	0.125912	0.0397898	0.0479236	0.203899	0.00155392		CLBP only	0.134458	0.0398531	0.0563461	0.21257	0.000741264			CLBP only	0.0326	0.087	-0.139	0.204	0.709		CLBP only	-0.0688	0.088	-0.242	0.105	0.437
	SDD only	0.0269223	0.0278691	-0.0277012	0.0815457	0.334031		SDD only	0.0294004	0.0279132	-0.0253095	0.0841103	0.292213			SDD only	0.0528	0.187	-0.314	0.419	0.778		SDD only	-0.0421	0.188	-0.41	0.326	0.823
Anxiety	CLBP+SDD	0.130982	0.0564762	0.0202883	0.241675	0.0203822	Anxiety	CLBP+SDD	0.152537	0.0565745	0.0416509	0.263423	0.00701326		Anxiety	CLBP+SDD	0.1254	0.149	-0.166	0.417	0.399	Anxiety	CLBP+SDD	0.1796	0.151	-0.116	0.475	0.234
	CLBP only	0.0625179	0.0490868	-0.0336922	0.158728	0.202798		CLBP only	0.0759508	0.0491241	-0.0203325	0.172234	0.122081			CLBP only	0.1458	0.121	-0.091	0.383	0.228		CLBP only	0.1827	0.123	-0.058	0.423	0.137
	SDD only	0.122195	0.0322426	0.0589999	0.185391	1.51×10-4		SDD only	0.133832	0.0322783	0.0705662	0.197097	3.38×10-5			SDD only	-0.0197	0.259	-0.528	0.488	0.939		SDD only	0.0167	0.26	-0.494	0.527	0.949
ADHD	CLBP+SDD	0.269513	0.0264782	0.217616	0.32141	＜2.20×10-16	ADHD	CLBP+SDD	0.220851	0.0265928	0.168729	0.272973	＜2.20×10-16		ADHD	CLBP+SDD	0.2652	0.06	0.147	0.384	＜2.20×10-16	ADHD	CLBP+SDD	0.1321	0.061	0.012	0.252	0.031
	CLBP only	0.106662	0.0230157	0.0615515	0.151773	3.58×10-6		CLBP only	0.077067	0.023099	0.0317929	0.122341	0.000848789			CLBP only	0.2188	0.049	0.122	0.315	＜2.20×10-16		CLBP only	0.0999	0.05	0.002	0.198	0.046
	SDD only	0.143014	0.0151271	0.113365	0.172663	＜2.20×10-16		SDD only	0.117387	0.0151838	0.0876267	0.147147	1.07×10-14			SDD only	-0.0133	0.105	-0.22	0.193	0.899		SDD only	-0.0997	0.106	-0.307	0.108	0.346
BD	CLBP+SDD	-0.0770845	0.0311447	-0.138128	-0.0160409	0.0133219	BD	CLBP+SDD	-0.0650017	0.0312005	-0.126155	-0.00384868	0.037219		BD	CLBP+SDD	0.0217	0.073	-0.121	0.165	0.767	BD	CLBP+SDD	0.062	0.074	-0.083	0.207	0.402
	CLBP only	-0.0462462	0.0270769	-0.099317	0.00682462	0.0876448		CLBP only	-0.0387604	0.0271032	-0.0918827	0.0143618	0.152687			CLBP only	-0.0927	0.059	-0.209	0.024	0.119		CLBP only	-0.0525	0.06	-0.171	0.066	0.384
	SDD only	-0.0218431	0.0177977	-0.0567267	0.0130405	0.219712		SDD only	-0.016305	0.0178242	-0.0512405	0.0186305	0.360315			SDD only	-0.0188	0.127	-0.268	0.231	0.883		SDD only	0.0083	0.128	-0.242	0.259	0.948
CUD	CLBP+SDD	0.234459	0.190104	-0.138145	0.607064	0.217456	CUD	CLBP+SDD	0.211128	0.190341	-0.161941	0.584197	0.267341		CUD	CLBP+SDD	0.048	0.34	-0.619	0.715	0.888	CUD	CLBP+SDD	0.0687	0.345	-0.607	0.745	0.842
	CLBP only	0.0310111	0.165388	-0.293148	0.355171	0.851264		CLBP only	0.0193444	0.165476	-0.304988	0.343677	0.906938			CLBP only	0.032	0.277	-0.51	0.574	0.908		CLBP only	0.0343	0.28	-0.515	0.584	0.903
	SDD only	0.0200988	0.10861	-0.192776	0.232974	0.853186		SDD only	0.00761831	0.108711	-0.205455	0.220691	0.944131			SDD only	0.0695	0.594	-1.094	1.233	0.907		SDD only	0.0926	0.596	-1.075	1.261	0.877
Depression	CLBP+SDD	0.61733	0.0357576	0.547245	0.687415	＜2.20×10-16	Depression	CLBP+SDD	0.575074	0.0358898	0.50473	0.645418	＜2.20×10-16		Depression	CLBP+SDD	0.3706	0.088	0.198	0.544	＜2.20×10-16	Depression	CLBP+SDD	0.2746	0.089	0.1	0.45	0.002
	CLBP only	0.297488	0.0311226	0.236488	0.358488	＜2.20×10-16		CLBP only	0.272293	0.0312061	0.211129	0.333457	＜2.20×10-16			CLBP only	0.2947	0.072	0.154	0.435	＜2.20×10-16		CLBP only	0.2126	0.073	0.07	0.355	0.004
	SDD only	0.369787	0.0204604	0.329684	0.409889	＜2.20×10-16		SDD only	0.34701	0.0205223	0.306786	0.387234	＜2.20×10-16			SDD only	0.121	0.154	-0.181	0.423	0.432		SDD only	0.0681	0.155	-0.235	0.371	0.659
OUD	CLBP+SDD	-0.0723574	0.156025	-0.378167	0.233452	0.642823	OUD	CLBP+SDD	-0.0736017	0.156213	-0.379779	0.232576	0.637524		OUD	CLBP+SDD	-0.0923	0.278	-0.636	0.452	0.739	OUD	CLBP+SDD	-0.1892	0.281	-0.74	0.362	0.501
	CLBP only	0.0451816	0.13573	-0.220848	0.311212	0.739225		CLBP only	0.0429764	0.135796	-0.223183	0.309136	0.75164			CLBP only	-0.0036	0.225	-0.445	0.438	0.987		CLBP only	-0.0941	0.228	-0.542	0.354	0.68
	SDD only	0.0462865	0.0891107	-0.128371	0.220944	0.603463		SDD only	0.0440031	0.0891934	-0.130816	0.218822	0.621769			SDD only	-0.04	0.484	-0.989	0.909	0.934		SDD only	-0.1178	0.486	-1.07	0.835	0.809
PTSD	CLBP+SDD	0.245179	0.0547375	0.137894	0.352465	7.49×10-6	PTSD	CLBP+SDD	0.186988	0.0548353	0.0795108	0.294465	0.000649647		PTSD	CLBP+SDD	0.2632	0.139	-0.009	0.536	0.058	PTSD	CLBP+SDD	0.0859	0.141	-0.19	0.362	0.542
	CLBP only	0.121358	0.0476182	0.0280261	0.21469	0.0108169		CLBP only	0.083417	0.0476603	-0.00999721	0.176831	0.0800769			CLBP only	-0.0343	0.113	-0.256	0.188	0.762		CLBP only	-0.1925	0.115	-0.418	0.033	0.094
	SDD only	0.106294	0.0315106	0.044533	0.168055	0.000742811		SDD only	0.0764122	0.0315438	0.0145864	0.138238	0.0154176			SDD only	0.013	0.243	-0.463	0.489	0.957		SDD only	-0.0954	0.243	-0.572	0.382	0.695
SCZ	CLBP+SDD	-0.115999	0.0143684	-0.144161	-0.0878374	6.66×10-16	SCZ	CLBP+SDD	-0.0999699	0.0144268	-0.128246	-0.0716934	4.22×10-12		SCZ	CLBP+SDD	-0.1447	0.038	-0.22	-0.069	＜2.20×10-16	SCZ	CLBP+SDD	-0.1344	0.039	-0.211	-0.058	0.001
	CLBP only	-0.0417702	0.0124884	-0.0662475	-0.0172928	0.000823696		CLBP only	-0.0316321	0.0125306	-0.0561921	-0.00707218	0.0115898			CLBP only	-0.0614	0.031	-0.123	0	0.049		CLBP only	-0.063	0.032	-0.125	-0.001	0.046
	SDD only	-0.0589786	0.00826177	-0.0751717	-0.0427856	9.42×10-13		SDD only	-0.0512668	0.00828661	-0.0675086	-0.0350251	6.14×10-10			SDD only	0.0029	0.067	-0.128	0.134	0.966		SDD only	0.0036	0.067	-0.128	0.135	0.958

### Sheet: Table S9
Table S9 Between-disease difference, between-outcome difference for model 2 (the fully adjusted model) in the multivariable analysis for psychiatric disorder related polygenic risk scores (PRS) and spinal degenerative disease, chronic low back pain. Bonferroni-significant results are indicated in bold.
Note: only UKB is reported because of the limited AoU sample size available.
UKB
disorder	Outcome	beta	std	p	SCZ VS. AUD		SCZ VS. BD		SCZ VS. CUD		SCZ VS. OUD		SCZ VS. Anxiety		SCZ VS. ADHD		SCZ VS. PTSD		SCZ VS. Depression
					z score	p value	z score	p value	z score	p value	z score	p value	z score	p value	z score	p value	z score	p value	z score	p value
SCZ	CLBP+SDD	-0.0999699	0.0144268	0.000497145	-6.692	2.20134e-11	-1.01727	0.309024	-1.62975	0.103155	-0.168081	0.866519	-4.32486	1.52628e-05	-10.6042	2.84884e-26	-5.06086	4.17361e-07	-17.4516	3.34633e-68
SCZ	CLBP only	-0.0316321	0.0125306	1.11×10-15	-3.97568	7.01796e-05	0.238727	0.811317	-0.307182	0.758705	-0.547093	0.584315	-2.12207	0.0338316	-4.13636	3.52851e-05	-2.3346	0.0195643	-9.0379	1.59709e-19
SCZ	SDD only	-0.0512668	0.00828661	0.697705	-2.77043	0.00559832	-1.77865	0.0752966	-0.540102	0.589127	-1.06355	0.287534	-5.55435	2.78654e-08	-9.74999	1.84487e-22	-3.91484	9.04627e-05	-17.9953	2.11921e-72
					AUD VS. BD		AUD VS. CUD		AUD VS. OUD		AUD VS. Anxiety		AUD VS. ADHD		AUD VS. PTSD		AUD VS. Depression
disorder	Outcome	beta	std	p	z score	p value	z score	p value	z score	p value	z score	p value	z score	p value	z score	p value	z score	p value
AUD	CLBP+SDD	0.221105	0.0457585	1.35×10-6	5.16593	2.3924e-07	0.0509654	0.959353	1.81049	0.0702192	0.942343	0.346017	0.00480379	0.996167	0.477696	0.632866	-6.08673	1.15239e-09
AUD	CLBP only	0.134458	0.0398531	0.000741264	3.59405	0.000325582	0.676316	0.49884	0.64641	0.518014	0.924915	0.35501	1.24592	0.212794	0.821561	0.411327	-2.72309	0.00646735
AUD	SDD only	0.0294004	0.0279132	0.292213	1.38005	0.167572	0.194072	0.846119	-0.156247	0.875839	-2.44721	0.0143967	-2.76899	0.00562309	-1.11612	0.264371	-9.16739	4.84609e-20
					BD VS. CUD		BD VS. OUD		BD VS. Anxiety		BD VS. ADHD		BD VS. PTSD		BD VS. Depression
disorder	Outcome	beta	std	p	z score	p value	z score	p value	z score	p value	z score	p value	z score	p value	z score	p value
BD	CLBP+SDD	-0.0650017	0.0312005	0.037219	-1.4316	0.152258	0.0539868	0.956946	-3.36707	0.000759703	-6.97273	3.1084e-12	-3.99411	6.4937e-05	-13.4595	2.70821e-41
BD	CLBP only	-0.0387604	0.0271032	0.152687	-0.346521	0.728951	-0.590268	0.555011	-2.04458	0.0408959	-3.25257	0.00114367	-2.22838	0.0258549	-7.52559	5.24837e-14
BD	SDD only	-0.016305	0.0178242	0.360315	-0.217165	0.82808	-0.66304	0.507305	-4.07176	4.66583e-05	-5.70973	1.13157e-08	-2.55903	0.0104965	-13.3659	9.56447e-41
					CUD VS. OUD		CUD VS. Anxiety		CUD VS. ADHD		CUD VS. PTSD		CUD VS. Depression
disorder	Outcome	beta	std	p	z score	p value	z score	p value	z score	p value	z score	p value	z score	p value
CUD	CLBP+SDD	0.211128	0.190341	0.267341	1.15633	0.247548	0.295062	0.767946	-0.0505904	0.959652	0.121867	0.903005	-1.87896	0.0602494
CUD	CLBP only	0.0193444	0.165476	0.906938	-0.110397	0.912094	-0.327938	0.742959	-0.345478	0.729735	-0.372077	0.709836	-1.50214	0.133061
CUD	SDD only	0.00761831	0.108711	0.944131	-0.258749	0.795829	-1.11298	0.265718	-1.00002	0.317299	-0.607749	0.543354	-3.06778	0.00215652
					OUD VS. Anxiety		OUD VS. ADHD		OUD VS. PTSD		OUD VS. Depression
disorder	Outcome	beta	std	p	z score	p value	z score	p value	z score	p value	z score	p value
OUD	CLBP+SDD	-0.0736017	0.156213	0.637524	-1.36112	0.173477	-1.85821	0.0631393	-1.57401	0.115485	-4.04707	5.18621e-05
OUD	CLBP only	0.0429764	0.135796	0.75164	-0.228342	0.81938	-0.247489	0.80453	-0.281001	0.77871	-1.64579	0.0998062
OUD	SDD only	0.0440031	0.0891934	0.621769	-0.947015	0.343631	-0.811081	0.417319	-0.342566	0.731925	-3.31068	0.000930693
					Anxiety VS. ADHD		Anxiety VS. PTSD		Anxiety VS. Depression
disorder	Outcome	beta	std	p	z score	p value	z score	p value	z score	p value
Anxiety	CLBP+SDD	0.152537	0.0565745	0.00701326	-1.0928	0.274483	-0.437263	0.661921	-6.3067	2.85039e-10
Anxiety	CLBP only	0.0759508	0.0491241	0.122081	-0.0205614	0.983596	-0.109083	0.913137	-3.3737	0.000741647
Anxiety	SDD only	0.133832	0.0322783	3.38×10-5	0.461009	0.644792	1.27226	0.203282	-5.5733	2.49959e-08
					ADHD VS. PTSD		ADHD VS. Depression
disorder	Outcome	beta	std	p	z score	p value	z score	p value
ADHD	CLBP+SDD	0.220851	0.0265928	＜2.0×10-16	0.555641	0.578456	-7.93009	2.18986e-15
ADHD	CLBP only	0.077067	0.023099	0.000848789	-0.119896	0.904566	-5.02836	4.94688e-07
ADHD	SDD only	0.117387	0.0151838	1.07×10-14	1.17044	0.241824	-8.9947	2.36884e-19
					PTSD VS. Depression
disorder	Outcome	beta	std	p	z score	p value
PTSD	CLBP+SDD	0.186988	0.0548353	0.000649647	-5.92171	3.18613e-09
PTSD	CLBP only	0.083417	0.0476603	0.0800769	-3.3155	0.000914807
PTSD	SDD only	0.0764122	0.0315438	0.0154176	-7.1906	6.45084e-13
disorder	Outcome	beta	std	p
Depression	CLBP+SDD	0.575074	0.0358898	＜2.0×10-16
Depression	CLBP only	0.272293	0.0312061	＜2.0×10-16
Depression	SDD only	0.34701	0.0205223	＜2.0×10-16
outcome difference
disorder	CLBP+SDD VS. CLBP		CLBP+SDD VS. SDD		CLBP VS. SDD
	z score	p_value	z score	p_value	z score	p_value
SCZ	-3.57623	0.000348578	-2.92734	0.00341879	1.307	0.191214
AUD	1.42792	0.153315	3.57656	0.000348146	2.15919	0.0308355
BD	-0.634942	0.525466	-1.35521	0.175351	-0.692236	0.488789
CUD	0.760398	0.447016	0.928427	0.353186	0.0592258	0.952772
OUD	-0.563219	0.573286	-0.653785	0.513251	-0.00631955	0.994958
Anxiety	1.02216	0.306705	0.287176	0.773977	-0.984706	0.324769
ADHD	4.08196	4.46574e-05	3.37871	0.000728276	-1.45862	0.14467
PTSD	1.42556	0.153995	1.74794	0.080475	0.122561	0.902455
Depression	6.36637	1.93551e-10	5.5164	3.4602e-08	-2.00047	0.0454499

### Sheet: Table S10
Table S10 Results of the one sample MR analysis. Bonferroni-significant results are indicated in bold. AoU nominally significant results are indicated in italic/underlied.
AUD: Alcohol Use Disorder; ADHD: Attention Deficit Hyperactivity Disorder; BD: Bipolar Disorder; CUD: Cannabis Use Disorder; OUD: Opioid Use Disorder; PTSD: Posttraumatic Stress Disorder; SCZ: Schizophrenia; CLBP: Chronic low back pain; SDD: Spinal degenerative disease
UKB									AoU
disorder	outcome	beta	se	t	p	95% ci_low	95% ci_high		disorder	outcome	beta	se	t	p	95% ci_low	95% ci_high
AUD	CLBP+SDD	0.0127255	0.00124586	10.2143	1.73e-24	0.0102837	0.0151673		AUD	CLBP+SDD	0.109436	0.0991773	1.10344	0.269841	-0.0849476	0.30382
	CLBP only	0.00854132	0.00143307	5.96014	2.52e-09	0.00573255	0.0113501			CLBP only	-0.110556	0.122581	-0.901902	0.367113	-0.350811	0.129698
	SDD only	0.0145698	0.00218649	6.66357	2.68e-11	0.0102844	0.0188552			SDD only	-0.0378353	0.0572073	-0.661371	0.508378	-0.14996	0.0742891
Anxiety	CLBP+SDD	0.0170112	0.00120723	14.091	4.45e-45	0.014645	0.0193773		Anxiety	CLBP+SDD	0.191799	0.0648372	2.95816	0.00309625	0.0647205	0.318878
	CLBP only	0.00955994	0.00138882	6.88349	5.85e-12	0.0068379	0.012282			CLBP only	0.111229	0.0794954	1.39918	0.161765	-0.0445796	0.267037
	SDD only	0.0317165	0.00211842	14.9717	1.17e-50	0.0275644	0.0358685			SDD only	-0.0327645	0.0379667	-0.86298	0.388153	-0.107178	0.0416489
ADHD	CLBP+SDD	0.0096169	0.000680142	14.1396	2.23e-45	0.00828385	0.01095		ADHD	CLBP+SDD	0.990026	0.418303	2.36677	0.0179482	0.170166	1.80989
	CLBP only	0.00450199	0.000782465	5.7536	8.74e-09	0.00296839	0.0060356			CLBP only	0.780877	0.467968	1.66865	0.0951926	-0.136324	1.69808
	SDD only	0.0159495	0.00119358	13.3627	1.02e-40	0.0136102	0.0182889			SDD only	-0.349239	0.224555	-1.55525	0.119894	-0.789359	0.0908812
BD	CLBP+SDD	0.00144063	0.000782009	1.84222	0.0654444	-9.21e-05	0.00297334		BD	CLBP+SDD	0.129089	0.158821	0.812795	0.41634	-0.182194	0.440372
	CLBP only	0.00100039	0.00089943	1.11225	0.266031	-0.000762459	0.00276324			CLBP only	-0.248562	0.199075	-1.24858	0.211823	-0.638741	0.141618
	SDD only	0.00437214	0.00137229	3.18602	0.00144259	0.0016825	0.00706178			SDD only	-0.0110229	0.0916576	-0.120262	0.904276	-0.190668	0.168623
CUD	CLBP+SDD	0.00902107	0.00103559	8.71105	3.02e-18	0.00699135	0.0110508		CUD	CLBP+SDD	-0.501462	0.621967	-0.806253	0.420101	-1.72049	0.71757
	CLBP only	0.00570183	0.00119118	4.78671	1.7e-06	0.00336716	0.0080365			CLBP only	-0.60221	0.763635	-0.78861	0.430344	-2.09891	0.894487
	SDD only	0.0134697	0.00181736	7.41169	1.25e-13	0.00990774	0.0170317			SDD only	-0.271364	0.355338	-0.763678	0.445063	-0.967814	0.425086
Depression	CLBP+SDD	0.0180837	0.000853506	21.1875	1.45e-99	0.0164109	0.0197565		Depression	CLBP+SDD	0.218939	0.0560178	3.90838	9.30431e-05	0.109146	0.328732
	CLBP only	0.0100386	0.000982179	10.2208	1.61e-24	0.00811359	0.0119637			CLBP only	0.165345	0.0684324	2.41618	0.015688	0.0312198	0.29947
	SDD only	0.0324815	0.00149772	21.6872	3.21e-104	0.029546	0.0354169			SDD only	-0.0229362	0.0325202	-0.705291	0.480633	-0.0866746	0.0408022
OUD	CLBP+SDD	0.00722432	0.000845067	8.54881	1.25e-17	0.00556802	0.00888062		OUD	CLBP+SDD	-0.191985	0.214676	-0.894301	0.371165	-0.612743	0.228773
	CLBP only	0.00467808	0.000972029	4.8127	1.49e-06	0.00277294	0.00658322			CLBP only	-0.225798	0.263171	-0.857991	0.390902	-0.741603	0.290007
	SDD only	0.0110564	0.001483	7.45543	8.98e-14	0.0081498	0.0139631			SDD only	-0.0979683	0.122885	-0.797239	0.425316	-0.338818	0.142881
PTSD	CLBP+SDD	0.0195717	0.0013149	14.8846	4.31e-50	0.0169946	0.0221489		PTSD	CLBP+SDD	0.306661	0.108274	2.83228	0.00462362	0.0944488	0.518873
	CLBP only	0.0108074	0.00151273	7.14429	9.06e-13	0.00784249	0.0137723			CLBP only	-0.0239913	0.132907	-0.180513	0.856751	-0.284484	0.236501
	SDD only	0.0335602	0.00230748	14.5441	6.59e-48	0.0290376	0.0380828			SDD only	-0.0745768	0.062539	-1.19248	0.233077	-0.197151	0.0479974
SCZ	CLBP+SDD	-0.000196294	0.000389193	-0.504361	0.614008	-0.000959097	0.00056651		SCZ	CLBP+SDD	-1.38437	0.691439	-2.00216	0.0452728	-2.73957	-0.0291776
	CLBP only	0.000439544	0.00044763	0.981938	0.326131	-0.000437794	0.00131688			CLBP only	-1.43639	0.837116	-1.71588	0.086191	-3.07711	0.204329
	SDD only	0.000238341	0.000682974	0.348976	0.727108	-0.00110026	0.00157694			SDD only	-0.0220418	0.368311	-0.0598457	0.952279	-0.743917	0.699834

### Sheet: Table S11
Table S11. Bonferroni-significant gene ontology enrichments identified by the PRSet analysis (PRSet enrichment analysis was performed testing 10,542 Gene Ontology terms available from the Molecular Signatures Database using in PRSice-2)
UKB							AoU
Anxiety							depression
Set	PRS.R2	Coefficient	SE	P	Num_SNP		Set	PRS.R2	Coefficient	SE	P	Num_SNP
GOBP_BILE_ACID_SECRETION	0.000525242	266.757	27.9977	1.61e-21	830		GOBP_CELL_PROJECTION_ORGANIZATION	0.00187252	7641.89	934.463	2.88964e-16	23445
GOBP_EXCRETION	0.000429404	644.924	72.0074	3.36e-19	3593		GOCC_GOLGI_APPARATUS	0.00182708	6906.19	855.066	6.64889e-16	17882
GOBP_REGULATION_OF_RENAL_SYSTEM_PROCESS	0.000429932	519.82	58.7922	9.43e-19	1988		GOCC_NEURON_PROJECTION	0.00179501	6852.05	855.798	1.17902e-15	20607
GOBP_RESPONSE_TO_PROTOZOAN	0.000435363	365.358	41.8792	2.68e-18	1415		GOBP_NEUROGENESIS	0.00162588	7311.82	959.531	2.53272e-14	25555
GOBP_ANTIGEN_PROCESSING_AND_PRESENTATION_OF_ENDOGENOUS_ANTIGEN	0.000414871	-407.346	46.8211	3.32e-18	1172		GOBP_POSITIVE_REGULATION_OF_SIGNALING	0.00159759	6662	881.798	4.18795e-14	19335
GOBP_REGULATION_OF_NEURON_PROJECTION_ARBORIZATION	0.000397779	-517.664	61.0867	2.37e-17	2860		GOBP_NERVOUS_SYSTEM_PROCESS	0.0015619	5676.48	760.076	8.12356e-14	15456
GOBP_RENAL_TUBULAR_SECRETION	0.000371975	367.68	44.1194	7.83e-17	1600		GOBP_GENERATION_OF_NEURONS	0.00154152	6763.47	911.5	1.16988e-13	23267
GOBP_MACROPHAGE_FUSION	0.000375069	-157.648	19.0822	1.44e-16	290		GOCC_AXON	0.00153449	4558.44	615.806	1.33753e-13	10497
GOBP_REGULATION_OF_MACROPHAGE_FUSION	0.000373053	-131.558	16.0206	2.18e-16	227		GOBP_POSITIVE_REGULATION_OF_RNA_METABOLIC_PROCESS	0.00149069	5945.7	814.922	2.96364e-13	17069
GOCC_ELONGIN_COMPLEX	0.000357338	-121.253	14.9151	4.31e-16	131		GOBP_CELL_CELL_SIGNALING	0.00147594	5785.59	796.867	3.85888e-13	17405
GOBP_VITAMIN_BIOSYNTHETIC_PROCESS	0.000379052	-229.588	28.4452	6.96e-16	1508		GOBP_POSITIVE_REGULATION_OF_MULTICELLULAR_ORGANISMAL_PROCESS	0.00146677	6213.64	858.286	4.50023e-13	18448
GOBP_RETINAL_METABOLIC_PROCESS	0.000361706	-288.301	36.3143	2.04e-15	2015		GOMF_PURINE_NUCLEOTIDE_BINDING	0.00142119	6491.35	911.142	1.04526e-12	20182
GOBP_OLIGOPEPTIDE_TRANSPORT	0.000316497	409.857	53.0849	1.16e-14	2306		GOBP_INTRACELLULAR_SIGNALING_CASSETTE	0.00141825	6710.81	942.69	1.08876e-12	22376
GOBP_REGULATION_OF_SMALL_MOLECULE_METABOLIC_PROCESS	0.000309524	-2012.58	261.831	1.51e-14	31315		GOBP_NEURON_DEVELOPMENT	0.00140286	5881.8	830.937	1.45711e-12	19024
GOBP_HYDROCARBON_METABOLIC_PROCESS	0.000349814	-75.1807	9.78378	1.54e-14	470		GOCC_SYNAPSE	0.0013773	6426.61	916.105	2.29711e-12	24064
GOBP_REGULATION_OF_PROTEIN_COMPLEX_STABILITY	0.000310529	-409.801	53.6866	2.29e-14	1201		GOCC_PLASMA_MEMBRANE_REGION	0.00135861	5792.33	831.326	3.22436e-12	18843
GOBP_HYDROGEN_PEROXIDE_CATABOLIC_PROCESS	0.000300744	484.605	63.9316	3.45e-14	2180		GOCC_ORGANELLE_SUBCOMPARTMENT	0.00135814	5453.9	783.063	3.28801e-12	14080
GOBP_MITOCHONDRIAL_TRANSPORT	0.000302168	-1200	158.711	4e-14	14372		GOBP_RESPONSE_TO_ENDOGENOUS_STIMULUS	0.00130477	5874.9	860.565	8.68328e-12	18519
GOBP_REGULATION_OF_LIPID_KINASE_ACTIVITY	0.00031309	266.344	35.4192	5.49e-14	936		GOBP_CELL_ADHESION	0.00130392	6004.99	879.817	8.7759e-12	21890
GOBP_RIBOSOME_DISASSEMBLY	0.000317532	-417.804	56.1674	1.02e-13	3235		GOMF_PROTEIN_CONTAINING_COMPLEX_BINDING	0.00129383	5653.35	831.704	1.06591e-11	17071
GOBP_NEGATIVE_REGULATION_OF_PROTEIN_AUTOPHOSPHORYLATION	0.000301422	249.2	33.717	1.46e-13	667		GOBP_REGULATION_OF_INTRACELLULAR_SIGNAL_TRANSDUCTION	0.0012608	5978.07	890.844	1.93858e-11	19496
GOCC_ENDOPLASMIC_RETICULUM_EXIT_SITE	0.000291494	513.24	69.772	1.9e-13	2829		GOBP_REGULATION_OF_CELL_DIFFERENTIATION	0.00125715	5535.37	825.987	2.06255e-11	17277
GOBP_IRON_ION_IMPORT_ACROSS_PLASMA_MEMBRANE	0.000295164	-150.232	20.4856	2.24e-13	372		GOCC_CATALYTIC_COMPLEX	0.00119876	4991.69	762.907	6.03013e-11	12920
GOCC_LEADING_EDGE_MEMBRANE	0.000272166	1491.11	206.37	5e-13	32176		GOBP_NITROGEN_COMPOUND_TRANSPORT	0.00119673	5651.66	864.511	6.25931e-11	18082
GOBP_MEMBRANE_PROTEIN_INTRACELLULAR_DOMAIN_PROTEOLYSIS	0.00027461	-332.973	46.1684	5.51e-13	1117		GOBP_REGULATION_OF_MULTICELLULAR_ORGANISMAL_DEVELOPMENT	0.00118938	5201.77	797.964	7.08732e-11	16199
GOBP_GAS_TRANSPORT	0.000262022	317.861	44.6398	1.07e-12	1174		GOBP_G_PROTEIN_COUPLED_RECEPTOR_SIGNALING_PATHWAY	0.00118146	4094.72	630.268	8.20518e-11	9553
GOCC_AUTOPHAGOSOME_MEMBRANE	0.000262436	-681.049	96.4756	1.67e-12	4897		GOBP_REGULATION_OF_CELL_PROJECTION_ORGANIZATION	0.00117923	4192.65	646.089	8.625e-11	11126
GOBP_MITOCHONDRIAL_TRANSMEMBRANE_TRANSPORT	0.000262861	-815.939	115.982	1.99e-12	7699		GOBP_APOPTOTIC_PROCESS	0.00117722	5613.25	865.551	8.86295e-11	18071
GOBP_COPPER_ION_IMPORT	0.00026696	-213.329	30.4573	2.48e-12	466		GOMF_ADENYL_NUCLEOTIDE_BINDING	0.00117733	5552.1	856.19	8.89331e-11	17843
GOBP_CEREBROSPINAL_FLUID_CIRCULATION	0.000261756	537.824	76.8124	2.53e-12	3398		GOCC_GOLGI_MEMBRANE	0.00116054	3696.26	574.176	1.21456e-10	7284
GOBP_CELL_COMMUNICATION_BY_ELECTRICAL_COUPLING	0.00025767	-810.127	115.757	2.59e-12	6468		GOBP_RESPONSE_TO_OXYGEN_CONTAINING_COMPOUND	0.00113464	5287.37	830.67	1.95051e-10	16295
GOBP_REGULATION_OF_AMYLOID_FIBRIL_FORMATION	0.000261727	-311.03	44.6844	3.39e-12	1385		GOCC_DISTAL_AXON	0.0011334	2435.52	382.889	2.00567e-10	4176
GOBP_NEGATIVE_REGULATION_OF_CELL_ADHESION	0.000253579	1921.44	276.075	3.41e-12	36590		GOBP_CELL_CELL_ADHESION	0.00111987	4464.27	705.76	2.52459e-10	14329
GOBP_MITOCHONDRIAL_CALCIUM_ION_HOMEOSTASIS	0.000249094	-480.764	70.3121	8.05e-12	3125		GOCC_POSTSYNAPSE	0.00111334	4021.36	637.53	2.83189e-10	12021
GOBP_ACID_SECRETION	0.000248104	636.368	93.412	9.59e-12	5195		GOBP_POSITIVE_REGULATION_OF_MOLECULAR_FUNCTION	0.00109981	4575.69	729.972	3.64996e-10	12591
GOCC_HEMOGLOBIN_COMPLEX	0.000234399	189.657	28.0221	1.3e-11	610		GOBP_CELL_MOTILITY	0.0010992	5688.39	907.835	3.707e-10	21293
GOCC_GLYCOGEN_GRANULE	0.000239977	160.156	23.9895	2.45e-11	270		GOBP_SMALL_MOLECULE_METABOLIC_PROCESS	0.00109477	5258.18	840.785	4.00333e-10	16052
GOBP_TRANSPOSITION	0.000235951	569.011	85.2734	2.51e-11	3216		GOBP_CENTRAL_NERVOUS_SYSTEM_DEVELOPMENT	0.00109525	4567.14	730.315	4.00944e-10	14406
GOBP_POLYAMINE_BIOSYNTHETIC_PROCESS	0.000234706	196.76	29.5147	2.62e-11	490		GOBP_VESICLE_MEDIATED_TRANSPORT	0.00106621	5067.01	820.94	6.73463e-10	16710
GOCC_NEURON_SPINE	0.000229208	1375.38	206.331	2.63e-11	36267		GOBP_NEGATIVE_REGULATION_OF_SIGNALING	0.00106453	4978.66	807.461	7.01162e-10	15645
GOBP_CARBON_DIOXIDE_TRANSPORT	0.000226853	202.444	30.4084	2.79e-11	673		GOBP_REGULATION_OF_IMMUNE_SYSTEM_PROCESS	0.00106314	4562.58	740.411	7.17289e-10	13260
GOBP_OOCYTE_CONSTRUCTION	0.000244388	186.445	28.0678	3.08e-11	500		GOBP_ORGANONITROGEN_COMPOUND_BIOSYNTHETIC_PROCESS	0.00105978	4885.05	794.081	7.65983e-10	13910
GOBP_SENSORY_PERCEPTION_OF_TOUCH	0.000236698	94.9902	14.3053	3.13e-11	214		GOBP_REGULATION_OF_TRANSPORT	0.00105557	5261.05	856.842	8.24978e-10	18378
GOCC_APICOLATERAL_PLASMA_MEMBRANE	0.000234131	-419.493	63.1928	3.17e-11	2040		GOBP_BEHAVIOR	0.00105285	3655.36	596.08	8.65983e-10	9815
GOBP_TUBULIN_COMPLEX_ASSEMBLY	0.000231515	-216.995	32.7811	3.6e-11	548		GOBP_CELL_MORPHOGENESIS	0.00104708	4779.65	781.583	9.63511e-10	16365
GOBP_ACIDIC_AMINO_ACID_TRANSPORT	0.000230547	913.42	138.011	3.63e-11	9284		GOBP_PROTEIN_TRANSPORT	0.00104231	4611.3	755.805	1.05285e-09	13710
GOBP_EPOXIDE_METABOLIC_PROCESS	0.000229949	179.416	27.2573	4.63e-11	334		GOBP_REGULATION_OF_PROGRAMMED_CELL_DEATH	0.00102604	4665.43	770.715	1.41841e-09	13854
GOBP_SKELETAL_MUSCLE_SATELLITE_CELL_DIFFERENTIATION	0.000224721	-337.789	51.6123	5.96e-11	1562		GOCC_PROTEIN_DNA_COMPLEX	0.00101693	4153.17	689.03	1.66454e-09	12050
GOCC_LUMENAL_SIDE_OF_ENDOPLASMIC_RETICULUM_MEMBRANE	0.000223219	-369.219	56.4496	6.12e-11	1548		GOBP_REGULATION_OF_MOLECULAR_FUNCTION	0.00101583	5417.89	899.307	1.69621e-09	19832
GOBP_NEGATIVE_REGULATION_OF_RESPONSE_TO_STIMULUS	0.000219869	3759.88	579.011	8.38e-11	179563		GOBP_CELLULAR_RESPONSE_TO_ORGANIC_SUBSTANCE	0.00101094	5303.9	882.642	1.86529e-09	18735
GOBP_AMYLOID_FIBRIL_FORMATION	0.000221437	-620.966	95.7432	8.83e-11	5075		GOBP_ESTABLISHMENT_OF_PROTEIN_LOCALIZATION	0.00101062	4943.41	822.917	1.88779e-09	16353
GOBP_REGULATION_OF_MESENCHYMAL_CELL_PROLIFERATION	0.000221616	-546.217	84.2859	9.14e-11	4082		GOMF_TRANSCRIPTION_REGULATOR_ACTIVITY	0.00099682	4734.01	793.301	2.40947e-09	15993
GOBP_RESPONSE_TO_MANGANESE_ION	0.000219381	-499.547	77.1697	9.58e-11	3019		GOCC_SOMATODENDRITIC_COMPARTMENT	0.000973791	3995.54	677.321	3.65637e-09	13006
GOBP_CELLULAR_ALDEHYDE_METABOLIC_PROCESS	0.00022639	-557.921	86.4973	1.12e-10	5972		GOBP_ESTABLISHMENT_OF_LOCALIZATION_IN_CELL	0.000970729	5252.52	891.932	3.88727e-09	19313
GOBP_REGULATION_OF_CYTOKINETIC_PROCESS	0.00022073	-254.018	39.4678	1.23e-10	837		GOBP_POSITIVE_REGULATION_OF_CELLULAR_COMPONENT_ORGANIZATION	0.00095849	4426.81	756.54	4.8747e-09	14472
GOBP_REGULATION_OF_FIBROBLAST_MIGRATION	0.000215576	352.272	54.7448	1.24e-10	6044		GOBP_POSITIVE_REGULATION_OF_INTRACELLULAR_SIGNAL_TRANSDUCTION	0.000958214	3948.25	674.796	4.88553e-09	11114
GOBP_REGULATION_OF_GROWTH	0.000214442	2412.61	376.098	1.41e-10	71492		GOBP_SYNAPTIC_SIGNALING	0.000958446	3922.35	670.372	4.88588e-09	12834
GOBP_DUCTUS_ARTERIOSUS_CLOSURE	0.000214774	199.074	31.4445	2.44e-10	378		GOBP_NEGATIVE_REGULATION_OF_NUCLEOBASE_CONTAINING_COMPOUND_METABOLIC_PROCESS	0.000952935	4254.01	729.023	5.37176e-09	13306
GOBP_VITAMIN_METABOLIC_PROCESS	0.000214477	-758.47	119.994	2.6e-10	9680		GOBP_NEGATIVE_REGULATION_OF_RESPONSE_TO_STIMULUS	0.000940828	4993.5	861.498	6.77976e-09	18014
GOBP_NEGATIVE_REGULATION_OF_MUSCLE_TISSUE_DEVELOPMENT	0.000210488	232.134	36.7615	2.71e-10	790		GOMF_ZINC_ION_BINDING	0.00093876	3436.61	593.519	7.0294e-09	8798
GOBP_ENDOTHELIAL_CELL_ACTIVATION	0.000209473	337.553	53.4905	2.78e-10	1441		GOBP_POSITIVE_REGULATION_OF_DEVELOPMENTAL_PROCESS	0.000927857	4602.73	799.395	8.52336e-09	16066
GOBP_POSITIVE_REGULATION_OF_RETINOIC_ACID_RECEPTOR_SIGNALING_PATHWAY	0.000205112	194.752	30.9937	3.31e-10	555		GOBP_HOMEOSTATIC_PROCESS	0.000923965	4981.75	867.174	9.2026e-09	18780
GOBP_REGULATION_OF_TRANSLATIONAL_FIDELITY	0.000206715	-254.137	40.5445	3.65e-10	1254		GOBP_RESPONSE_TO_GROWTH_FACTOR	0.000918996	3405.67	594.456	1.00989e-08	8506
GOBP_PYROPTOSIS	0.000203775	-508.146	81.4895	4.5e-10	2693		GOCC_CYTOPLASMIC_REGION	0.000916293	2187.9	382.422	1.05789e-08	3801
GOBP_SECONDARY_METABOLIC_PROCESS	0.000202689	-634.053	102.061	5.22e-10	4709		GOBP_GROWTH	0.000915013	3872.11	677.314	1.08509e-08	11463
GOCC_ARYL_HYDROCARBON_RECEPTOR_COMPLEX	0.000201948	349.334	56.3448	5.65e-10	1522		GOBP_NEGATIVE_REGULATION_OF_RNA_BIOSYNTHETIC_PROCESS	0.000910254	3863.06	677.402	1.17883e-08	11535
GOBP_NERVOUS_SYSTEM_PROCESS	0.000197956	3313.96	536.993	6.77e-10	150849		GOCC_ANCHORING_JUNCTION	0.00091008	4027.23	706.41	1.19118e-08	12522
GOBP_FEAR_RESPONSE	0.000198178	840.513	136.443	7.27e-10	8679		GOBP_POSITIVE_REGULATION_OF_TRANSCRIPTION_BY_RNA_POLYMERASE_II	0.000907363	3976.65	698.561	1.25093e-08	12310
GOBP_SIGNALING_RECEPTOR_LIGAND_PRECURSOR_PROCESSING	0.000196107	659.051	107.316	8.19e-10	4429		GOBP_PROTEIN_CONTAINING_COMPLEX_ASSEMBLY	0.000902536	4284.48	754.683	1.36924e-08	13870
GOCC_SPINDLE	0.00019738	-1742.55	283.764	8.21e-10	42372		GOCC_DENDRITIC_TREE	0.000894956	3410.01	603.033	1.56059e-08	10078
GOBP_REPRODUCTIVE_PROCESS	0.000193086	3210.84	527.648	1.16e-09	138357		GOCC_GOLGI_APPARATUS_SUBCOMPARTMENT	0.000894153	2404.79	425.511	1.59027e-08	4365
GOBP_PRIMARY_ALCOHOL_METABOLIC_PROCESS	0.000199426	-620.301	101.955	1.17e-09	7377		GOBP_PHOSPHORYLATION	0.000879368	4312.73	769.494	2.08706e-08	14455
GOBP_SEROTONERGIC_NEURON_AXON_GUIDANCE	0.000195197	202.241	33.2697	1.21e-09	402		GOMF_TRANSFERASE_ACTIVITY_TRANSFERRING_PHOSPHORUS_CONTAINING_GROUPS	0.000874664	3664.18	655.64	2.28757e-08	10470
GOBP_FAT_PAD_DEVELOPMENT	0.000195594	270.249	44.4832	1.24e-09	988		GOMF_SIGNALING_RECEPTOR_BINDING	0.000874011	4278.98	765.796	2.30199e-08	14692
GOBP_ADAPTIVE_THERMOGENESIS	0.000190395	1138.13	188.417	1.54e-09	21060		GOBP_REGULATION_OF_CELL_DEVELOPMENT	0.000870026	3371.42	604.622	2.46004e-08	9318
GOBP_CELLULAR_LIPID_CATABOLIC_PROCESS	0.000191853	-1191.42	197.638	1.66e-09	22416		GOCC_POSTSYNAPTIC_SPECIALIZATION	0.000869218	2801.74	502.766	2.50885e-08	7376
GOBP_REGULATION_OF_RESTING_MEMBRANE_POTENTIAL	0.000189743	-333.203	55.4723	1.89e-09	1181		GOBP_CELLULAR_RESPONSE_TO_OXYGEN_CONTAINING_COMPOUND	0.000868824	4022.45	722.087	2.53877e-08	12293
GOBP_PIGMENT_BIOSYNTHETIC_PROCESS	0.000189028	-579.229	96.4577	1.91e-09	4079		GOMF_CALCIUM_ION_BINDING	0.000861822	3334.27	600.928	2.88093e-08	9817
GOBP_CELLULAR_RESPONSE_TO_LIPOPROTEIN_PARTICLE_STIMULUS	0.000187013	640.323	106.992	2.17e-09	5334		GOBP_POSITIVE_REGULATION_OF_CATALYTIC_ACTIVITY	0.000859048	3526.63	636.517	3.01596e-08	9283
GOBP_PROTEIN_LOCALIZATION_TO_BICELLULAR_TIGHT_JUNCTION	0.000186712	190.814	32.164	2.98e-09	532		GOBP_REGULATION_OF_SYSTEM_PROCESS	0.000857919	3015.93	544.758	3.08961e-08	8136
GOCC_CALCIUM_CHANNEL_COMPLEX	0.000181534	-1009.18	171.851	4.29e-09	15854		GOMF_SEQUENCE_SPECIFIC_DNA_BINDING	0.000844275	3878.18	706.156	3.97506e-08	12828
GOBP_ECTODERMAL_PLACODE_DEVELOPMENT	0.000179182	332.994	56.8336	4.65e-09	2100		GOBP_CIRCULATORY_SYSTEM_DEVELOPMENT	0.000840607	4226.16	771.165	4.2479e-08	14515
GOBP_REGULATION_OF_PLASMA_LIPOPROTEIN_PARTICLE_LEVELS	0.000179651	714.424	122.04	4.8e-09	6815		GOBP_CHROMATIN_REMODELING	0.000840755	2651.14	483.773	4.24988e-08	5500
GOBP_AXIAL_MESODERM_DEVELOPMENT	0.000192669	-153.636	26.2803	5.03e-09	603		GOBP_INTRACELLULAR_TRANSPORT	0.000839982	4047.56	738.803	4.28878e-08	12372
GOBP_NEUROBLAST_MIGRATION	0.000178404	274.153	46.8938	5.03e-09	1059		GOCC_CELL_SUBSTRATE_JUNCTION	0.000836158	2604.48	476.548	4.6209e-08	5030
GOBP_FOAM_CELL_DIFFERENTIATION	0.00017737	576.111	99.0767	6.07e-09	4376		GOBP_REGULATION_OF_CATALYTIC_ACTIVITY	0.000833971	4164.36	762.906	4.80049e-08	13951
GOBP_FATTY_ACID_DERIVATIVE_CATABOLIC_PROCESS	0.000175381	297.207	51.1357	6.17e-09	928		GOCC_CELL_BODY	0.000833773	3036.72	556.427	4.82801e-08	8457
GOBP_MONOATOMIC_ION_HOMEOSTASIS	0.000177016	-2122.94	365.697	6.43e-09	71134		GOBP_PROTEIN_DNA_COMPLEX_ORGANIZATION	0.000831313	2990.61	548.753	5.042e-08	7268
GOBP_NEGATIVE_REGULATION_OF_GENE_EXPRESSION	0.000175372	2510.6	432.491	6.44e-09	98493		GOBP_DEFENSE_RESPONSE	0.000831589	4117.07	755.463	5.04465e-08	13468
GOBP_EAR_DEVELOPMENT	0.000175948	1341.45	231.167	6.52e-09	27493		GOCC_CILIUM	0.000825023	3220.43	593.18	5.66441e-08	8087
GOBP_REGULATION_OF_MACROPHAGE_DERIVED_FOAM_CELL_DIFFERENTIATION	0.000176624	524.828	90.4946	6.65e-09	3746		GOBP_REGULATION_OF_ORGANELLE_ORGANIZATION	0.000823814	3922.99	723.249	5.82409e-08	12303
GOBP_HEPARAN_SULFATE_PROTEOGLYCAN_METABOLIC_PROCESS	0.0001739	433.765	75.4359	8.92e-09	3072		GOBP_DEVELOPMENTAL_GROWTH	0.00081871	3256.94	602.243	6.37277e-08	9312
GOCC_SECRETORY_VESICLE	0.000171923	2307.16	401.329	8.99e-09	95055		GOBP_REGULATION_OF_VESICLE_MEDIATED_TRANSPORT	0.000807626	2681.95	499.3	7.81197e-08	6349
GOBP_MESODERMAL_CELL_MIGRATION	0.000178626	-171.686	29.9491	9.89e-09	501		GOBP_CELL_ACTIVATION	0.000805522	3564.72	664.484	8.11087e-08	10332
GOBP_VESICLE_CARGO_LOADING	0.000171703	438.681	76.7454	1.09e-08	3172		GOBP_HEMOPOIESIS	0.000804028	3315.39	618.639	8.36077e-08	8814
GOBP_MEGAKARYOCYTE_DEVELOPMENT	0.000171422	372.626	65.2018	1.1e-08	1955		GOBP_PEPTIDYL_AMINO_ACID_MODIFICATION	0.000799432	3243.59	606.954	9.08911e-08	8905
GOBP_CELLULAR_RESPONSE_TO_GLUCAGON_STIMULUS	0.000170747	-266.08	46.5814	1.12e-08	1046		GOBP_POSITIVE_REGULATION_OF_IMMUNE_SYSTEM_PROCESS	0.000797241	3362.04	630.029	9.48481e-08	9406
GOCC_STEREOCILIUM_BUNDLE	0.00017014	865.294	151.678	1.16e-08	12941		GOCC_NEURON_TO_NEURON_SYNAPSE	0.000796459	2765.75	518.457	9.57647e-08	7949
GOBP_MICROVILLUS_ORGANIZATION	0.00017163	465.596	81.6794	1.2e-08	3606		GOBP_POSITIVE_REGULATION_OF_GENE_EXPRESSION	0.000796067	3605.23	676.159	9.71733e-08	10559
GOBP_INORGANIC_ION_HOMEOSTASIS	0.000170098	-1989.76	349.51	1.25e-08	63149		GOCC_MICROTUBULE_CYTOSKELETON	0.000791847	4129	776.382	1.04769e-07	14235
GOBP_PLASMA_LIPOPROTEIN_PARTICLE_CLEARANCE	0.000170071	480.65	84.6623	1.37e-08	3647		GOMF_PROTEIN_DIMERIZATION_ACTIVITY	0.000789163	3428.72	645.686	1.09508e-07	9942
GOBP_NEGATIVE_REGULATION_OF_FIBROBLAST_GROWTH_FACTOR_PRODUCTION	0.000170534	-121.396	21.3923	1.39e-08	198		GOBP_NEGATIVE_REGULATION_OF_CELLULAR_COMPONENT_ORGANIZATION	0.000785568	2963	559.426	1.18039e-07	7877
GOBP_ADENOSINE_TO_INOSINE_EDITING	0.000169686	-272.469	48.1802	1.56e-08	1428		GOBP_REGULATION_OF_RESPONSE_TO_STRESS	0.000777359	3766.84	714.79	1.36538e-07	11861
GOBP_SOMATOSTATIN_RECEPTOR_SIGNALING_PATHWAY	0.000170532	108.546	19.203	1.58e-08	143		GOBP_REGULATION_OF_CELL_ADHESION	0.000776177	3350.36	636.263	1.39663e-07	9839
GOBP_EXTRACELLULAR_VESICLE_BIOGENESIS	0.000165654	-514.67	91.332	1.75e-08	3828		GOBP_LOCALIZATION_WITHIN_MEMBRANE	0.000773115	3090.67	588.087	1.47652e-07	8919
GOCC_CYTOSOLIC_RIBOSOME	0.000166187	-591.233	105.064	1.83e-08	4657		GOCC_SYNAPTIC_MEMBRANE	0.000771486	2777.66	528.985	1.51344e-07	8697
GOBP_GLIAL_CELL_FATE_COMMITMENT	0.000165572	-297.909	53.0881	2e-08	1480		GOMF_MOLECULAR_TRANSDUCER_ACTIVITY	0.000770903	3716.33	708.246	1.54407e-07	13367
GOBP_POSTSYNAPTIC_CYTOSKELETON_ORGANIZATION	0.000163944	-348.653	62.3224	2.21e-08	1763		GOBP_SECRETION	0.000769359	3495.3	666.691	1.58191e-07	10673
GOCC_SUPRAMOLECULAR_POLYMER	0.000163164	-2357.65	421.665	2.25e-08	109145		GOBP_REGULATION_OF_TRANS_SYNAPTIC_SIGNALING	0.000765889	2898.75	554.258	1.69544e-07	8789
GOBP_RESPONSE_TO_AUDITORY_STIMULUS	0.00016274	686.542	122.834	2.28e-08	7897		GOBP_REGULATION_OF_CELLULAR_COMPONENT_BIOGENESIS	0.000760256	3608.11	692.372	1.87588e-07	12169
GOBP_PROTEIN_HEXAMERIZATION	0.000167913	-162.024	29.0348	2.4e-08	778		GOBP_POSITIVE_REGULATION_OF_PROTEIN_METABOLIC_PROCESS	0.000753631	3625.5	698.764	2.12048e-07	11563
GOBP_CELL_ACTIVATION	0.000161026	2589.21	465.728	2.71e-08	97720		GOBP_CARBOHYDRATE_METABOLIC_PROCESS	0.000752169	2568.29	495.479	2.17821e-07	5429
GOBP_TEMPERATURE_HOMEOSTASIS	0.000160419	1087.59	196.163	2.95e-08	22482		GOBP_PROTEOLYSIS	0.000749985	4007.66	774.313	2.26974e-07	13657
GOBP_REGULATION_OF_CARBOHYDRATE_METABOLIC_PROCESS	0.000159806	-1152.8	208.406	3.18e-08	20605		GOBP_REGULATION_OF_CELL_POPULATION_PROLIFERATION	0.000749253	4288.56	828.985	2.30042e-07	16719
GOBP_EMBRYO_IMPLANTATION	0.000155005	506.476	92.7846	4.8e-08	4372		GOBP_LOCOMOTION	0.000743251	4040.03	784.05	2.56663e-07	15183
GOBP_CHOLANGIOCYTE_PROLIFERATION	0.000155461	-243.232	44.8053	5.68e-08	820		GOMF_TRANSITION_METAL_ION_BINDING	0.000740501	3423.28	665.568	2.69827e-07	10962
GOBP_INTEGRIN_BIOSYNTHETIC_PROCESS	0.000159785	-169.14	31.2013	5.93e-08	726		GOBP_CHEMICAL_HOMEOSTASIS	0.000735613	3598.28	701.945	2.9572e-07	11843
GOBP_PLATELET_MORPHOGENESIS	0.000151996	426.807	78.7952	6.07e-08	2283		GOBP_REGULATION_OF_HEMOPOIESIS	0.000731812	2035.77	398.112	3.16139e-07	3706
GOBP_REGULATION_OF_DEOXYRIBONUCLEASE_ACTIVITY	0.000149418	218.022	40.252	6.08e-08	720		GOBP_COGNITION	0.000728155	2226.12	436.495	3.39649e-07	5203
GOBP_RUFFLE_ORGANIZATION	0.000151587	360.11	66.6496	6.55e-08	7363		GOBP_IMPORT_INTO_CELL	0.000725954	3440.56	675.636	3.53696e-07	11461
GOBP_CELLULAR_HOMEOSTASIS	0.000152049	-2320.7	430.517	7.03e-08	92960		GOBP_POSITIVE_REGULATION_OF_CELL_ADHESION	0.000720989	2510.88	494.696	3.86271e-07	5839
GOBP_DETECTION_OF_CELL_DENSITY	0.000150154	309.055	57.3419	7.06e-08	1353		GOBP_CELL_PROJECTION_ASSEMBLY	0.000720961	2932.4	577.791	3.87097e-07	7818
GOBP_CENTRIOLE_ASSEMBLY	0.000151843	-555.461	103.12	7.18e-08	4912		GOBP_TUBE_DEVELOPMENT	0.000716975	3822.19	755.277	4.17844e-07	13676
GOBP_EQUILIBRIOCEPTION	0.000149898	417.056	77.5082	7.42e-08	3410		GOBP_ANIMAL_ORGAN_MORPHOGENESIS	0.000716683	3697.68	730.791	4.19608e-07	13445
GOBP_LAMELLIPODIUM_ORGANIZATION	0.000150319	644.076	119.773	7.55e-08	15180		GOBP_MICROTUBULE_BASED_MOVEMENT	0.000715971	2241.41	443.212	4.25471e-07	4647
GOBP_ORGANELLE_FUSION	0.000151086	-1002.51	186.5	7.64e-08	19754		GOBP_PHOSPHATIDYLINOSITOL_3_KINASE_PROTEIN_KINASE_B_SIGNAL_TRANSDUCTION	0.000714814	1959.03	387.697	4.34947e-07	3708
GOBP_RUFFLE_ASSEMBLY	0.000149104	312.604	58.3014	8.24e-08	6228		GOBP_POSITIVE_REGULATION_OF_CELL_ACTIVATION	0.000714706	1980.23	391.943	4.3645e-07	3440
GOCC_SPERM_MIDPIECE	0.000146365	472.265	89.1449	1.17e-07	4775		GOBP_NEGATIVE_REGULATION_OF_PROGRAMMED_CELL_DEATH	0.000713732	3064.55	606.961	4.44121e-07	8375
GOBP_REGULATION_OF_ENDOSOME_SIZE	0.000146385	-245.136	46.2934	1.19e-07	857		GOBP_ENDOCYTOSIS	0.000706637	2947.46	586.671	5.05969e-07	8677
GOBP_FATTY_ACID_HOMEOSTASIS	0.000145873	-304.208	57.4525	1.19e-07	1018		GOBP_REGULATION_OF_RESPONSE_TO_EXTERNAL_STIMULUS	0.000705238	3312.37	659.956	5.19196e-07	10702
GOBP_LIPOPROTEIN_CATABOLIC_PROCESS	0.00014502	293.563	55.5739	1.28e-07	1154		GOBP_REGULATION_OF_CELL_ACTIVATION	0.000705001	2507.29	499.594	5.20352e-07	5812
GOBP_REGULATION_OF_PHOSPHOLIPID_METABOLIC_PROCESS	0.000144728	-425.176	80.501	1.28e-07	2662		GOBP_HEAD_DEVELOPMENT	0.000704874	3202.06	638.153	5.22964e-07	11053
GOBP_RENAL_SYSTEM_PROCESS	0.000145486	879.576	166.641	1.3e-07	13149		GOBP_RESPONSE_TO_NITROGEN_COMPOUND	0.000704032	3471.44	692.296	5.32012e-07	11430
GOBP_DETOXIFICATION	0.000145196	756.03	143.431	1.36e-07	10613		GOBP_REPRODUCTIVE_PROCESS	0.000699876	3872.15	774.321	5.71207e-07	13646
GOBP_RESPONSE_TO_ZINC_ION_STARVATION	0.00014492	219.908	41.7531	1.39e-07	923		GOBP_REGULATION_OF_ANATOMICAL_STRUCTURE_MORPHOGENESIS	0.000699795	3477.25	695.414	5.72523e-07	11803
GOBP_ENERGY_RESERVE_METABOLIC_PROCESS	0.000142502	664.452	126.468	1.49e-07	8200		GOMF_KINASE_ACTIVITY	0.000697355	3039.13	608.975	6.02007e-07	9092
GOBP_REGULATION_OF_DEFENSE_RESPONSE_TO_VIRUS	0.000144824	-551.466	104.959	1.49e-07	5113		GOCC_CELL_SURFACE	0.000692362	3110.26	625.451	6.59802e-07	9760
GOBP_MICROVILLUS_ASSEMBLY	0.000146076	380.511	72.4649	1.51e-07	2910		GOCC_NEURON_PROJECTION_TERMINUS	0.000691395	1231.36	247.839	6.75066e-07	1709
GOCC_PHAGOCYTIC_VESICLE_LUMEN	0.000147678	99.604	19.001	1.59e-07	161		GOBP_BIOLOGICAL_PROCESS_INVOLVED_IN_INTERSPECIES_INTERACTION_BETWEEN_ORGANISMS	0.00068833	3694.39	745.036	7.09737e-07	12858
GOBP_OXALATE_TRANSPORT	0.000144862	-230.721	44.0897	1.67e-07	1026		GOBP_REGULATION_OF_ANATOMICAL_STRUCTURE_SIZE	0.000686815	2572.31	519.398	7.32734e-07	6650
GOBP_PROTEIN_LOCALIZATION_TO_CHROMOSOME	0.000142725	846.698	161.82	1.67e-07	11659		GOBP_CELL_PROJECTION_MORPHOGENESIS	0.000684602	3337.52	674.873	7.59828e-07	12342
GOBP_SECONDARY_METABOLITE_BIOSYNTHETIC_PROCESS	0.000142987	-407.455	77.8824	1.68e-07	2592		GOBP_TISSUE_MORPHOGENESIS	0.000684089	2733.05	552.887	7.68412e-07	7611
GOBP_LYSOSOMAL_MEMBRANE_ORGANIZATION	0.000144253	-256.46	49.0542	1.71e-07	973		GOBP_ORGANELLE_ASSEMBLY	0.000682517	3237.87	655.695	7.88994e-07	9853
GOBP_RESPONSE_TO_FRUCTOSE	0.000143536	-195.981	37.5422	1.79e-07	517		GOCC_GLUTAMATERGIC_SYNAPSE	0.000678398	2558.46	519.638	8.49939e-07	7802
GOBP_MYELOID_CELL_APOPTOTIC_PROCESS	0.000141538	440.334	84.5074	1.88e-07	3315		GOBP_EXPORT_FROM_CELL	0.000677656	3203.22	651.032	8.6447e-07	9996
GOCC_ENDOLYSOSOME	0.000140318	366.812	70.5592	2.01e-07	2188		GOCC_POSTSYNAPTIC_DENSITY_MEMBRANE	0.000676978	1411.47	286.975	8.72372e-07	2777
GOBP_REGULATION_OF_CELLULAR_AMINO_ACID_METABOLIC_PROCESS	0.000141919	-273.756	52.7166	2.07e-07	951		GOCC_POSTSYNAPTIC_MEMBRANE	0.00067604	2171.33	441.762	8.87092e-07	6141
GOBP_CHOLESTEROL_STORAGE	0.000140207	437.755	84.6549	2.33e-07	3532		GOBP_MONOSACCHARIDE_METABOLIC_PROCESS	0.000671069	1585.03	323.787	9.81626e-07	2355
GOCC_OXOGLUTARATE_DEHYDROGENASE_COMPLEX	0.000139362	-209.083	40.4368	2.33e-07	779		GOCC_ORGANELLE_ENVELOPE	0.000668997	3275.3	670.032	1.01725e-06	10017
GOBP_REGULATION_OF_CALCIUM_IMPORT_INTO_THE_MITOCHONDRION	0.0001412	-202.232	39.1477	2.39e-07	621		GOBP_MACROMOLECULE_CATABOLIC_PROCESS	0.000665566	3449.24	707.412	1.08334e-06	11101
GOBP_POSITIVE_REGULATION_OF_CHOLESTEROL_STORAGE	0.000140542	273.948	53.192	2.6e-07	1627		GOBP_ENZYME_LINKED_RECEPTOR_PROTEIN_SIGNALING_PATHWAY	0.000663445	3445.35	707.669	1.12394e-06	12347
GOCC_LATE_ENDOSOME_LUMEN	0.000137686	114.353	22.2136	2.63e-07	235		GOBP_DNA_METABOLIC_PROCESS	0.000661707	2914.04	599.406	1.16467e-06	7837
GOBP_SEGMENT_SPECIFICATION	0.00014004	269.561	52.4601	2.77e-07	1206		GOBP_LYMPHOCYTE_ACTIVATION	0.000660992	2712.1	558.129	1.17821e-06	7342
GOBP_NEGATIVE_REGULATION_OF_SIGNALING	0.000137271	2763.91	538.177	2.81e-07	155068		GOBP_REGULATION_OF_PHOSPHORUS_METABOLIC_PROCESS	0.000660953	3385.09	696.688	1.18076e-06	11630
GOBP_EPIDERMAL_GROWTH_FACTOR_RECEPTOR_SIGNALING_PATHWAY	0.000137471	927.79	180.801	2.87e-07	16414		GOBP_ESTABLISHMENT_OF_SERTOLI_CELL_BARRIER	0.000660803	165.564	34.0819	1.1868e-06	30
GOCC_MITOCHONDRION	0.000137195	-2521.1	492.723	3.11e-07	129682		GOBP_TRANSLATION	0.000659093	2227.84	459.191	1.22429e-06	4437
GOBP_ORGANIC_ACID_TRANSPORT	0.000136221	1354.14	264.883	3.18e-07	32262		GOBP_REGULATION_OF_HORMONE_LEVELS	0.000657971	2414.8	498.053	1.2441e-06	5526
GOBP_CHROMOSOME_SEGREGATION	0.000136091	-1362	266.641	3.26e-07	39378		GOCC_TRANS_GOLGI_NETWORK	0.000655419	1764.41	364.669	1.30902e-06	3292
GOBP_ABSCISSION	0.000139977	106.482	20.8603	3.32e-07	365		GOBP_NEGATIVE_REGULATION_OF_MULTICELLULAR_ORGANISMAL_PROCESS	0.00065419	3293.74	681.32	1.33576e-06	11550
GOBP_PROTEASOME_ASSEMBLY	0.00013853	208.024	40.765	3.34e-07	839		GOBP_NEGATIVE_REGULATION_OF_GENE_EXPRESSION	0.000652118	3037.97	629.467	1.39127e-06	9478
GOBP_POSITIVE_REGULATION_OF_LYASE_ACTIVITY	0.000135994	-483.225	95.1287	3.78e-07	5268		GOMF_MRNA_BINDING	0.000649568	1703.01	353.558	1.45902e-06	3292
GOBP_ACTIN_FILAMENT_SEVERING	0.00013517	-295.262	58.1345	3.8e-07	1617		GOBP_POSITIVE_REGULATION_OF_CELL_POPULATION_PROLIFERATION	0.000646993	2984.33	620.767	1.52832e-06	9237
GOBP_POSITIVE_REGULATION_OF_AMYLOID_FIBRIL_FORMATION	0.000134114	-204.326	40.2305	3.8e-07	747		GOCC_POSTSYNAPTIC_SPECIALIZATION_MEMBRANE	0.000645192	1512.29	314.977	1.5766e-06	3251
GOBP_HISTIDINE_METABOLIC_PROCESS	0.000133017	220.85	43.5248	3.89e-07	701		GOBP_CILIUM_ORGANIZATION	0.000644879	2266.18	472.109	1.58572e-06	4822
GOBP_OBSERVATIONAL_LEARNING	0.000133564	463.756	91.5842	4.11e-07	4681		GOBP_LIPID_BIOSYNTHETIC_PROCESS	0.00064475	2751.62	573.4	1.59637e-06	7306
GOBP_POSITIVE_REGULATION_OF_CELL_DIVISION	0.000132681	-702.018	139.457	4.81e-07	9785		GOBP_POSITIVE_REGULATION_OF_CELL_DIFFERENTIATION	0.000644227	3094.91	645.082	1.6049e-06	10329
GOBP_RESPONSE_TO_LAMINAR_FLUID_SHEAR_STRESS	0.000133281	-274.925	54.6236	4.83e-07	1522		GOMF_PROTEIN_DOMAIN_SPECIFIC_BINDING	0.000644311	2705.03	563.829	1.60567e-06	7561
GOBP_REGULATION_OF_SPONTANEOUS_SYNAPTIC_TRANSMISSION	0.000131173	-370.183	73.7156	5.12e-07	2610		GOBP_CELL_CYCLE_PROCESS	0.000642284	3360.78	701.606	1.66682e-06	10990
GOBP_EXTRACELLULAR_TRANSPORT	0.000130687	653.567	130.849	5.89e-07	7610		GOBP_LIPID_METABOLIC_PROCESS	0.000635278	3620.57	760.059	1.90222e-06	12980
GOBP_INNER_MITOCHONDRIAL_MEMBRANE_ORGANIZATION	0.000130542	-393.61	78.8952	6.07e-07	3377		GOBP_POSITIVE_REGULATION_OF_PHOSPHATIDYLINOSITOL_3_KINASE_PROTEIN_KINASE_B_SIGNAL_TRANSDUCTION	0.000634713	1470.1	308.783	1.92685e-06	2309
GOBP_REGULATION_OF_EXOSOMAL_SECRETION	0.000129517	-430.973	86.4762	6.24e-07	3233		GOBP_REGULATION_OF_LOCOMOTION	0.000633679	3516.82	739.141	1.95542e-06	13413
GOCC_TERTIARY_GRANULE_MEMBRANE	0.00012802	531.706	107.053	6.81e-07	5731		GOBP_ORGANONITROGEN_COMPOUND_CATABOLIC_PROCESS	0.000632523	3556.41	748.178	1.99995e-06	12336
GOBP_RESPONSE_TO_ERYTHROPOIETIN	0.00013127	128.978	26.0409	7.31e-07	238		GOBP_REGULATION_OF_NERVOUS_SYSTEM_DEVELOPMENT	0.000628184	2349.79	496.078	2.172e-06	6678
GOCC_SYNAPSE	0.000126766	3311.13	670.154	7.78e-07	241613		GOCC_PRESYNAPSE	0.000626336	2747.74	580.851	2.2393e-06	9264
GOBP_MODIFIED_AMINO_ACID_TRANSPORT	0.000128052	416.463	84.3222	7.85e-07	3844		GOBP_REGULATION_OF_CELL_PROJECTION_ASSEMBLY	0.000619741	1706.33	362.608	2.52969e-06	3158
GOBP_REGULATION_OF_OSSIFICATION	0.000126812	905.191	183.547	8.15e-07	14619		GOBP_RNA_SPLICING	0.000619396	1756.31	373.338	2.54676e-06	3429
GOBP_RESPONSE_TO_TOXIC_SUBSTANCE	0.0001254	897.891	182.158	8.26e-07	21674		GOBP_SEXUAL_REPRODUCTION	0.000619207	2999.95	637.833	2.55925e-06	9020
GOBP_REGULATION_OF_INTEGRIN_BIOSYNTHETIC_PROCESS	0.000129625	-119.753	24.3776	9e-07	436		GOBP_HORMONE_TRANSPORT	0.000615834	1912.26	407.705	2.72801e-06	3752
GOCC_ORGANELLAR_RIBOSOME	0.000125006	503.17	102.464	9.08e-07	4088		GOBP_POSITIVE_REGULATION_OF_CELL_CELL_ADHESION	0.000613048	1801.74	384.954	2.86329e-06	3263
GOBP_NEGATIVE_REGULATION_OF_TRANSCRIPTION_BY_COMPETITIVE_PROMOTER_BINDING	0.00012431	289.948	59.1166	9.36e-07	1584		GOBP_CELL_JUNCTION_ORGANIZATION	0.000610881	3220.11	689.192	2.97846e-06	13313
GOBP_CEMENTUM_MINERALIZATION	0.000126006	-219.391	44.7593	9.51e-07	712		GOBP_REGULATION_OF_SECRETION	0.000609792	2597.85	556.641	3.05609e-06	7158
GOBP_POSITIVE_REGULATION_OF_LIPOPROTEIN_PARTICLE_CLEARANCE	0.000124972	-171.26	35.0123	1e-06	402		GOBP_SYNAPTIC_TRANSMISSION_GLUTAMATERGIC	0.000609464	1325.3	284.027	3.06981e-06	2461
GOBP_SODIUM_ION_EXPORT_ACROSS_PLASMA_MEMBRANE	0.000124032	-266.632	54.7219	1.1e-06	1473		GOCC_NUCLEAR_OUTER_MEMBRANE_ENDOPLASMIC_RETICULUM_MEMBRANE_NETWORK	0.000608438	3335.17	715.342	3.12619e-06	11126
GOBP_PHOSPHAGEN_METABOLIC_PROCESS	0.000125472	91.5861	18.8247	1.14e-06	179		GOBP_REGULATION_OF_CELL_CELL_ADHESION	0.000606492	2239.1	481.018	3.24121e-06	5317
GOBP_CYTOSOL_TO_ENDOPLASMIC_RETICULUM_TRANSPORT	0.000129969	-114.152	23.4892	1.18e-06	374		GOBP_TUBE_MORPHOGENESIS	0.000605642	3219.63	692.186	3.29701e-06	11232
GOBP_RIBOSOMAL_SMALL_SUBUNIT_BIOGENESIS	0.000122457	-540.957	111.551	1.24e-06	5352		GOCC_MITOCHONDRION	0.000605235	3497.63	752.145	3.31601e-06	12687
GOBP_REGULATION_OF_MYELOID_CELL_APOPTOTIC_PROCESS	0.000122433	381.494	78.7528	1.27e-06	2914		GOBP_RESPONSE_TO_HORMONE	0.000605333	2965.41	637.736	3.321e-06	9199
GOCC_PRESPLICEOSOME	0.000124187	229.747	47.4952	1.32e-06	1288		GOBP_MITOTIC_CELL_CYCLE	0.00060523	2776.02	597.039	3.32504e-06	7963
GOCC_SMALL_NUCLEAR_RIBONUCLEOPROTEIN_COMPLEX	0.000119622	358.609	74.1967	1.34e-06	4024		GOCC_PLASMA_MEMBRANE_PROTEIN_COMPLEX	0.000604732	2659.24	572.08	3.34569e-06	9374
GOBP_PROTEIN_TARGETING	0.000121946	-1222.46	253.175	1.38e-06	32390		GOBP_EMBRYO_DEVELOPMENT	0.000604234	3339.67	718.794	3.38085e-06	12159
GOBP_RESPONSE_TO_PEPTIDE	0.000121397	304.478	63.0575	1.38e-06	1328		GOBP_CELLULAR_HOMEOSTASIS	0.000600115	2914.87	629.578	3.65877e-06	9513
GOCC_MIDBODY	0.000121168	-1043.08	216.54	1.46e-06	23130		GOBP_REGULATION_OF_LYMPHOCYTE_ACTIVATION	0.000599512	2054.49	443.969	3.69995e-06	4487
GOBP_PYRUVATE_METABOLIC_PROCESS	0.000120738	-754.94	156.831	1.48e-06	10785		GOBP_SMALL_MOLECULE_BIOSYNTHETIC_PROCESS	0.000599346	2229.04	481.75	3.71064e-06	5035
GOBP_ETHER_METABOLIC_PROCESS	0.00012083	388.773	80.7938	1.49e-06	2761		GOBP_ORGANOPHOSPHATE_METABOLIC_PROCESS	0.000596816	3055.31	661.688	3.88486e-06	9862
GOBP_REGULATION_OF_DOPAMINE_RECEPTOR_SIGNALING_PATHWAY	0.000127157	260.661	54.2407	1.54e-06	2004		GOBP_MULTICELLULAR_ORGANISMAL_REPRODUCTIVE_PROCESS	0.000596592	2841.54	615.509	3.90137e-06	8892
GOBP_RESPONSE_TO_MUSCLE_ACTIVITY	0.000120303	-416.8	86.7377	1.55e-06	2940		GOMF_TRANSPORTER_ACTIVITY	0.000596463	3499.37	758.238	3.92837e-06	14168
GOBP_FREE_UBIQUITIN_CHAIN_POLYMERIZATION	0.000119886	-324.68	67.6024	1.56e-06	2374		GOBP_CENTRAL_NERVOUS_SYSTEM_NEURON_DIFFERENTIATION	0.000592122	1328.93	288.953	4.24276e-06	2460
GOCC_CONTRACTILE_RING	0.00011924	-197.362	41.3379	1.8e-06	1375		GOBP_LIPID_LOCALIZATION	0.000590743	2196.44	478.152	4.35674e-06	5087
GOBP_RESPONSE_TO_CORTICOSTERONE	0.000118017	151.733	31.8461	1.89e-06	507		GOBP_CELL_SURFACE_RECEPTOR_PROTEIN_SERINE_THREONINE_KINASE_SIGNALING_PATHWAY	0.000588468	1941.15	423.331	4.53079e-06	4086
GOBP_REGULATION_OF_RESPONSE_TO_FOOD	0.000117244	230.698	48.564	2.03e-06	869		GOCC_SITE_OF_POLARIZED_GROWTH	0.00058827	1442.53	314.709	4.56868e-06	2868
GOBP_RESPONSE_TO_TUMOR_CELL	0.000116721	473.257	99.8665	2.15e-06	5364		GOBP_MICROTUBULE_BASED_TRANSPORT	0.000586181	1450.73	317.043	4.74352e-06	2529
GOBP_LAMELLIPODIUM_MORPHOGENESIS	0.000116088	351.507	74.4058	2.31e-06	2601
GOBP_SENSORY_PERCEPTION_OF_UMAMI_TASTE	0.000115254	-128.779	27.3102	2.41e-06	411		SCZ
GOBP_POSITIVE_REGULATION_OF_COMPLEMENT_ACTIVATION	0.000116757	-161.082	34.1801	2.44e-06	387		Set	PRS.R2	Coefficient	Standard.Error	P	Num_SNP
GOBP_POSITIVE_REGULATION_OF_PROTEIN_MATURATION	0.000116054	-336.421	71.3764	2.44e-06	2239		GOBP_LIPID_METABOLIC_PROCESS	0.00817723	7729.89	1517.79	3.52698e-07	16810
GOBP_POSITIVE_REGULATION_OF_CELL_PROLIFERATION_INVOLVED_IN_HEART_MORPHOGENESIS	0.0001185	131.181	27.8329	2.44e-06	537		GOCC_SECRETORY_VESICLE	0.00795691	6577.87	1308.19	4.95049e-07	12954
GOBP_REGULATION_OF_ESTABLISHMENT_OF_PLANAR_POLARITY	0.00011563	-242.536	51.5547	2.55e-06	1339		GOBP_POSITIVE_REGULATION_OF_SIGNALING	0.00679411	8171.69	1760.47	3.45442e-06	24820
GOBP_MITOCHONDRION_ORGANIZATION	0.000114973	-1453.28	309.316	2.62e-06	43137		GOBP_CELLULAR_LIPID_METABOLIC_PROCESS	0.00667509	6083.28	1320.97	4.12172e-06	12027
GOBP_ESTABLISHMENT_OR_MAINTENANCE_OF_MONOPOLAR_CELL_POLARITY	0.00011636	335.439	71.4038	2.63e-06	3008
GOBP_POLYSACCHARIDE_METABOLIC_PROCESS	0.000114273	702.081	149.505	2.65e-06	10708
GOBP_MUSCLE_ATROPHY	0.000115402	-228.007	48.6235	2.74e-06	808
GOBP_REGULATION_OF_PRESYNAPTIC_MEMBRANE_POTENTIAL	0.00011344	495.649	105.999	2.93e-06	5796
GOBP_CELL_RECOGNITION	0.000113758	1078.11	230.619	2.94e-06	27406
GOBP_REGULATION_OF_GLUCOCORTICOID_RECEPTOR_SIGNALING_PATHWAY	0.000112521	201.089	43.0437	2.99e-06	697
GOBP_NEUROTRANSMITTER_REUPTAKE	0.000113541	-486.275	104.181	3.05e-06	5176
GOBP_SPHINGOLIPID_MEDIATED_SIGNALING_PATHWAY	0.000112667	65.1181	13.961	3.1e-06	1314
GOBP_REGULATION_OF_ANTIGEN_PROCESSING_AND_PRESENTATION_OF_PEPTIDE_ANTIGEN	0.000113941	-68.9847	14.8581	3.44e-06	130
GOBP_REGULATION_OF_PRESYNAPSE_ORGANIZATION	0.00011709	-242.036	52.2794	3.66e-06	4157
GOBP_MODULATION_BY_HOST_OF_VIRAL_GENOME_REPLICATION	0.00011158	-383.223	82.858	3.75e-06	3428
GOCC_PINOSOME	0.000112735	-188.92	40.9422	3.94e-06	1042
GOBP_HEXOSE_PHOSPHATE_TRANSPORT	0.000116335	111.911	24.2626	3.98e-06	536
GOCC_BASEMENT_MEMBRANE	0.000110813	-833.308	180.73	4.01e-06	14916
GOBP_SEBACEOUS_GLAND_DEVELOPMENT	0.000111625	262.68	57.0067	4.07e-06	1562
GOBP_OSTEOBLAST_DIFFERENTIATION	0.000110693	-1087.51	236.07	4.09e-06	26217
GOBP_RESPONSE_TO_GRAVITY	0.00011412	101.484	22.0523	4.18e-06	674
GOBP_BLASTOCYST_FORMATION	0.000109626	-357.861	77.9849	4.46e-06	3732
GOBP_MECHANORECEPTOR_DIFFERENTIATION	0.000109626	618.268	135.029	4.68e-06	10064
AUD
Set	PRS.R2	Coefficient	SE	P	Num_SNP
GOBP_CELLULAR_RESPONSE_TO_STRESS	0.00229446	11848	833.638	7.67436e-46	31536
GOCC_CATALYTIC_COMPLEX	0.00224374	11149.3	793.362	7.35638e-45	27683
GOBP_CELL_PROJECTION_ORGANIZATION	0.00212561	12647.4	924.678	1.38193e-42	44503
GOBP_CELL_MOTILITY	0.00204569	11986.1	893.11	4.57956e-41	39755
GOBP_NEGATIVE_REGULATION_OF_GENE_EXPRESSION	0.00192448	8498.42	653.829	1.25688e-38	19295
GOBP_REGULATION_OF_TRANSPORT	0.00179719	10691.7	849.624	2.58621e-36	34205
GOBP_NEUROGENESIS	0.00178137	11946.7	953.576	5.2286e-36	47463
GOBP_REGULATION_OF_PHOSPHORUS_METABOLIC_PROCESS	0.00177153	8822.07	706.276	8.36414e-36	22374
GOBP_REGULATION_OF_MOLECULAR_FUNCTION	0.00173759	10956.6	885.491	3.63988e-35	37517
GOCC_NEURON_PROJECTION	0.00172404	10620.1	861.767	6.76302e-35	38500
GOBP_GENERATION_OF_NEURONS	0.00170959	11182.7	911.263	1.28628e-34	43262
GOCC_PLASMA_MEMBRANE_REGION	0.00170922	10210.1	832.155	1.32224e-34	34704
GOBP_APOPTOTIC_PROCESS	0.001644	10401.9	864.363	2.35026e-33	34153
GOBP_PHOSPHORYLATION	0.00164133	9500.63	789.99	2.58582e-33	28272
GOBP_NITROGEN_COMPOUND_TRANSPORT	0.00164028	10725.3	892.606	2.94015e-33	36422
GOBP_SMALL_MOLECULE_METABOLIC_PROCESS	0.00161393	9860.01	827.025	9.0623e-33	30743
GOBP_NEGATIVE_REGULATION_OF_RESPONSE_TO_STIMULUS	0.00160666	10072.8	846.606	1.21418e-32	34230
GOBP_MACROMOLECULE_CATABOLIC_PROCESS	0.00159443	8669.97	731.537	2.10848e-32	23458
GOBP_REGULATION_OF_PROGRAMMED_CELL_DEATH	0.00157165	9087.64	772.216	5.68856e-32	26430
GOBP_CYTOSKELETON_ORGANIZATION	0.00156347	9965.6	849.139	8.32108e-32	32555
GOBP_HOMEOSTATIC_PROCESS	0.00152127	10033.3	866.671	5.40308e-31	35344
GOBP_PROTEOLYSIS	0.00151819	9055.78	783.139	6.31232e-31	27381
GOBP_ESTABLISHMENT_OF_LOCALIZATION_IN_CELL	0.00151142	10619.3	920.512	8.66175e-31	39495
GOBP_REGULATION_OF_PHOSPHORYLATION	0.00143041	7430.2	661.897	3.05284e-29	19274
GOBP_CYTOKINE_PRODUCTION	0.00138895	5955.09	538.592	2.03256e-28	12598
GOBP_BIOLOGICAL_PROCESS_INVOLVED_IN_INTERSPECIES_INTERACTION_BETWEEN_ORGANISMS	0.00135279	8183.9	749.797	9.79209e-28	24540
GOBP_ESTABLISHMENT_OF_PROTEIN_LOCALIZATION	0.00133242	9322.06	860.717	2.46601e-27	33532
GOBP_HEAD_DEVELOPMENT	0.0013293	7006.11	647.459	2.73984e-27	20872
GOBP_CELL_JUNCTION_ORGANIZATION	0.00129186	7390.3	692.71	1.42642e-26	24288
GOBP_PROTEIN_LOCALIZATION_TO_ORGANELLE	0.00129134	7018.94	658.162	1.49275e-26	18588
GOBP_PROTEIN_CATABOLIC_PROCESS	0.00128713	6791.91	637.839	1.77545e-26	17588
GOBP_CELL_ADHESION	0.00128745	9325.24	875.993	1.83312e-26	39320
GOBP_CELL_CYCLE	0.00128567	8639.87	811.845	1.89446e-26	28862
GOCC_NUCLEAR_BODY	0.00124884	6541.18	623.625	9.70768e-26	16536
GOBP_IMPORT_INTO_CELL	0.00121809	7086.24	683.966	3.74947e-25	21596
GOBP_DEFENSE_RESPONSE	0.00121691	7944.58	767.311	4.02195e-25	25674
GOBP_REGULATION_OF_ANATOMICAL_STRUCTURE_MORPHOGENESIS	0.00116266	6793.67	671.346	4.52795e-24	22076
GOBP_CELL_ACTIVATION	0.00113935	6661.48	665.004	1.28082e-23	19221
GOCC_MICROTUBULE_ORGANIZING_CENTER	0.00112054	6494.48	653.656	2.91378e-23	19299
GOBP_POSITIVE_REGULATION_OF_MOLECULAR_FUNCTION	0.00111552	7190.7	725.339	3.6342e-23	23887
GOCC_VESICLE_MEMBRANE	0.00109413	7347.47	748.318	9.35929e-23	25358
GOBP_CELLULAR_LIPID_METABOLIC_PROCESS	0.00109106	6294.5	642.23	1.11467e-22	17874
GOBP_CELL_CYCLE_PROCESS	0.0010863	7215.29	737.579	1.34002e-22	23627
GOCC_SOMATODENDRITIC_COMPARTMENT	0.00108205	6923.96	709.185	1.61846e-22	24761
GOBP_ORGANOPHOSPHATE_METABOLIC_PROCESS	0.00107979	6343.86	650.629	1.83838e-22	18803
GOBP_MONOATOMIC_ION_TRANSPORT	0.00106994	7400.38	762.264	2.77601e-22	27662
GOBP_CELLULAR_CATABOLIC_PROCESS	0.001068	6691.19	689.862	3.03545e-22	19832
GOBP_CHROMATIN_REMODELING	0.00104885	5145.71	535.295	7.05599e-22	11954
GOBP_MONOATOMIC_ION_TRANSMEMBRANE_TRANSPORT	0.00104166	6790.51	708.811	9.69137e-22	24122
GOBP_SYNAPTIC_SIGNALING	0.00102919	6551.91	688.097	1.70229e-21	23457
GOCC_TRANSFERASE_COMPLEX	0.00101839	5704.23	602.251	2.75813e-21	14569
GOBP_NERVOUS_SYSTEM_PROCESS	0.00101611	7217.36	762.818	3.03715e-21	28461
GOBP_BEHAVIOR	0.000983833	5700.08	612.254	1.27825e-20	18287
GOBP_ORGANIC_ACID_METABOLIC_PROCESS	0.000978529	5718.59	616.027	1.64763e-20	15792
GOBP_LOCOMOTION	0.000955642	7121.67	776.269	4.54816e-20	28044
GOBP_REGULATION_OF_CELL_CYCLE	0.000950473	6137.77	670.789	5.68963e-20	19301
GOCC_SIDE_OF_MEMBRANE	0.000944555	5035.61	552.134	7.49361e-20	13996
GOBP_DEFENSE_RESPONSE_TO_OTHER_ORGANISM	0.000927543	5612.36	620.992	1.59949e-19	15973
GOBP_CELLULAR_COMPONENT_DISASSEMBLY	0.000927071	4627.21	512.008	1.60473e-19	10798
GOBP_ORGANELLE_ASSEMBLY	0.000921183	6187.48	686.903	2.10267e-19	20593
GOBP_CARBOHYDRATE_METABOLIC_PROCESS	0.000917367	4423.09	492.029	2.48361e-19	10125
GOBP_GROWTH	0.000913617	6048.94	674.468	3.00669e-19	21382
GOBP_MONOATOMIC_CATION_TRANSPORT	0.000908132	6277.69	701.935	3.77344e-19	23294
GOBP_GAMETE_GENERATION	0.000882538	5206.5	590.495	1.17384e-18	14293
GOBP_MONOATOMIC_CATION_TRANSMEMBRANE_TRANSPORT	0.000867384	5733.38	655.935	2.31539e-18	20405
GOBP_REGULATION_OF_ORGANELLE_ORGANIZATION	0.000866741	6544.52	749.112	2.40731e-18	25081
GOCC_CELL_SURFACE	0.000852463	5401.84	623.41	4.51558e-18	17947
GOBP_CHEMICAL_HOMEOSTASIS	0.000836167	5960.92	694.676	9.4162e-18	21931
GOCC_BASAL_PART_OF_CELL	0.00082688	3448.2	404.159	1.44105e-17	7394
GOBP_MEMBRANE_ORGANIZATION	0.00082201	5293.73	622.101	1.74768e-17	17811
GOCC_BASOLATERAL_PLASMA_MEMBRANE	0.00082031	3179.33	374.139	1.93342e-17	6249
GOCC_PLASMA_MEMBRANE_PROTEIN_COMPLEX	0.000814088	4871.3	575.364	2.52941e-17	17301
GOCC_SECRETORY_VESICLE	0.000798915	5568.56	663.856	4.93602e-17	18848
GOBP_PROTEIN_MODIFICATION_BY_SMALL_PROTEIN_CONJUGATION	0.000797337	4965.22	592.37	5.20555e-17	14487
GOBP_RESPONSE_TO_ORGANIC_CYCLIC_COMPOUND	0.000794809	5243.05	626.659	5.92655e-17	18044
GOCC_CELL_BODY	0.00078814	4659.33	559.231	7.9707e-17	15657
GOCC_RIBONUCLEOPROTEIN_COMPLEX	0.000767766	4062.83	494.029	1.97046e-16	9528
GOCC_ORGANELLE_ENVELOPE	0.000764103	5659.13	689.94	2.35723e-16	20849
GOBP_PROTEASOMAL_PROTEIN_CATABOLIC_PROCESS	0.000744302	3883.41	479.649	5.66262e-16	9394
GOCC_PERINUCLEAR_REGION_OF_CYTOPLASM	0.000741897	4927.33	609.59	6.31831e-16	16978
GOCC_ORGANELLE_SUBCOMPARTMENT	0.000741408	6285.13	777.882	6.48718e-16	28011
GOCC_TRANSCRIPTION_REGULATOR_COMPLEX	0.000735322	4009.11	498.164	8.43234e-16	10353
GOBP_REGULATION_OF_GROWTH	0.000732549	4473.59	556.867	9.47316e-16	13766
GOBP_REGENERATION	0.000702727	2475.28	314.687	3.66651e-15	4518
GOCC_APICAL_PART_OF_CELL	0.000698629	3911.48	498.641	4.35487e-15	10805
GOBP_LIPID_BIOSYNTHETIC_PROCESS	0.000687884	4500.86	578.272	7.06632e-15	14039
GOBP_RESPONSE_TO_XENOBIOTIC_STIMULUS	0.000686394	3557.85	457.599	7.54195e-15	8545
GOBP_EXPORT_FROM_CELL	0.000682591	5087.06	656.132	8.96722e-15	19016
GOBP_VIRAL_PROCESS	0.000679458	3303.75	427.135	1.03675e-14	7388
GOBP_RESPONSE_TO_NUTRIENT_LEVELS	0.000677869	3606.46	466.71	1.09757e-14	8753
GOBP_LIPID_LOCALIZATION	0.00067344	3687.29	478.767	1.34332e-14	9902
GOBP_INFLAMMATORY_RESPONSE	0.000661873	4333.39	567.641	2.2751e-14	13324
GOBP_TRANSLATION	0.00065043	3656.68	483.061	3.73762e-14	9258
GOCC_SUPRAMOLECULAR_POLYMER	0.000640551	5072.37	675.254	5.83198e-14	20163
GOBP_SMALL_MOLECULE_CATABOLIC_PROCESS	0.000632638	2944.78	394.5	8.35626e-14	6140
GOBP_DEPHOSPHORYLATION	0.000631322	2990.73	401.028	8.80833e-14	7537
GOBP_AMIDE_TRANSPORT	0.000612351	2998	408.286	2.09036e-13	7255
GOCC_CELL_LEADING_EDGE	0.000612032	3715.4	506.072	2.10988e-13	12205
GOBP_MONOCARBOXYLIC_ACID_METABOLIC_PROCESS	0.000610089	3718.38	507.326	2.3123e-13	10648
GOBP_CELLULAR_HOMEOSTASIS	0.000608032	4488.28	613.372	2.52848e-13	17495
GOBP_MAINTENANCE_OF_LOCATION	0.000605487	3014.69	412.809	2.81704e-13	8079
GOBP_ORGANELLE_FISSION	0.000585911	3446.13	479.707	6.7786e-13	9098
GOBP_LOCALIZATION_WITHIN_MEMBRANE	0.000584901	4389.67	611.643	7.13302e-13	17315
GOBP_RESPONSE_TO_METAL_ION	0.000576983	2910.65	408.265	1.00866e-12	7612
GOBP_MITOTIC_CELL_CYCLE	0.000574395	4489.99	631.263	1.1378e-12	16943
GOBP_TEMPERATURE_HOMEOSTASIS	0.000572735	2235.63	314.705	1.21278e-12	4359
GOBP_ESTABLISHMENT_OF_PROTEIN_LOCALIZATION_TO_ORGANELLE	0.000565293	3266.6	462.937	1.71051e-12	8838
GOBP_ORGANOPHOSPHATE_BIOSYNTHETIC_PROCESS	0.000564452	3563.76	505.459	1.78225e-12	10282
GOBP_DIGESTIVE_SYSTEM_DEVELOPMENT	0.000564231	1805.1	256.187	1.84083e-12	2986
GOBP_CHROMOSOME_ORGANIZATION	0.000563391	3622.14	514.258	1.87547e-12	10604
GOBP_APPENDAGE_DEVELOPMENT	0.000557376	2295.58	327.607	2.43293e-12	4735
GOBP_CELL_DIVISION	0.000549966	3876.06	557.022	3.43819e-12	13171
GOBP_CILIUM_ORGANIZATION	0.00054219	3399.71	491.915	4.80663e-12	10174
GOBP_REGULATION_OF_CELLULAR_RESPONSE_TO_GROWTH_FACTOR_STIMULUS	0.000532823	2823.27	412.116	7.35074e-12	7030
GOBP_MITOTIC_CELL_CYCLE_PROCESS	0.000528762	4007.02	587.157	8.82707e-12	14761
GOBP_NEURAL_NUCLEUS_DEVELOPMENT	0.000523928	1166.91	171.731	1.08351e-11	1389
GOBP_ORGANIC_HYDROXY_COMPOUND_METABOLIC_PROCESS	0.00052371	3333.75	490.917	1.11478e-11	10056
GOBP_REGULATION_OF_TRANSLATION	0.000521281	2625.45	387.401	1.22616e-11	6065
GOCC_CYTOPLASMIC_REGION	0.000520006	2915.3	430.703	1.29936e-11	8295
GOCC_PEPTIDASE_COMPLEX	0.000518702	1526.27	225.812	1.38888e-11	1797
GOBP_LIPID_STORAGE	0.000515009	1367.59	203.18	1.68576e-11	1805
GOBP_ENDOMEMBRANE_SYSTEM_ORGANIZATION	0.000513078	3667.87	545.646	1.7916e-11	12230
GOBP_NUCLEAR_TRANSPORT	0.000512536	2698.75	401.698	1.83776e-11	6440
GOBP_CIRCADIAN_RHYTHM	0.000508464	2236.47	334.14	2.18327e-11	4721
GOBP_REGULATION_OF_BODY_FLUID_LEVELS	0.000508455	2781.56	415.617	2.1925e-11	7631
GOBP_MORPHOGENESIS_OF_A_BRANCHING_STRUCTURE	0.000505307	2216.71	332.222	2.5171e-11	5162
GOCC_ACTIN_CYTOSKELETON	0.000500605	3634.26	547.328	3.13685e-11	13299
GOBP_ORGANIC_ACID_TRANSMEMBRANE_TRANSPORT	0.00050042	1815.14	273.39	3.15015e-11	2907
GOBP_RIBONUCLEOPROTEIN_COMPLEX_BIOGENESIS	0.000499954	2691.12	405.57	3.23591e-11	5870
GOCC_POLYMERIC_CYTOSKELETAL_FIBER	0.00049835	3798.6	573.385	3.47571e-11	14087
GOBP_SULFUR_COMPOUND_METABOLIC_PROCESS	0.000494573	2581.62	391.14	4.1047e-11	6239
GOBP_PHOSPHOLIPID_METABOLIC_PROCESS	0.000493415	2835.61	430.183	4.35026e-11	7687
GOBP_CELL_GROWTH	0.000491453	3362.75	511.074	4.71175e-11	11572
GOBP_NEGATIVE_REGULATION_OF_CELL_ADHESION	0.000479303	2556.85	393.652	8.29198e-11	7122
GOCC_EXTERNAL_ENCAPSULATING_STRUCTURE	0.000478029	3357.08	517.444	8.70841e-11	12232
GOBP_CILIUM_MOVEMENT	0.00047459	2188.57	338.504	1.01011e-10	4610
GOBP_GLYCEROLIPID_METABOLIC_PROCESS	0.000472636	2776.42	430.353	1.10749e-10	7783
GOCC_EXTRINSIC_COMPONENT_OF_MEMBRANE	0.000470911	2155.8	334.805	1.20276e-10	5539
GOBP_RHYTHMIC_PROCESS	0.000470635	2624.42	407.587	1.20329e-10	7204
GOBP_FATTY_ACID_METABOLIC_PROCESS	0.000470087	2588.98	402.436	1.24878e-10	6392
GOBP_REGULATION_OF_CELLULAR_RESPONSE_TO_TRANSFORMING_GROWTH_FACTOR_BETA_STIMULUS	0.00046843	1875.67	292.018	1.33506e-10	3215
GOBP_NEUROTRANSMITTER_TRANSPORT	0.000457714	2315.16	364.618	2.15968e-10	6069
GOBP_ORGANIC_ACID_TRANSPORT	0.000455828	2580.53	407.288	2.35996e-10	6471
GOBP_INTRACELLULAR_RECEPTOR_SIGNALING_PATHWAY	0.000447331	2571.02	409.579	3.4465e-10	7851
GOBP_STEROID_METABOLIC_PROCESS	0.000441093	2331.3	374.002	4.56483e-10	5615
GOBP_PROTEIN_DEPOLYMERIZATION	0.000440603	1696.25	272.272	4.6645e-10	3109
GOCC_CELL_CORTEX	0.000440345	2908.01	466.959	4.73774e-10	9745
GOBP_AMIDE_METABOLIC_PROCESS	0.000437015	2774.63	447.271	5.5234e-10	7956
GOBP_STEM_CELL_DIFFERENTIATION	0.000432817	2207.35	357.495	6.6376e-10	5691
GOBP_METHYLATION	0.000431888	1952.87	316.611	6.91465e-10	4075
GOBP_MITOCHONDRION_ORGANIZATION	0.000431013	2829.26	459.15	7.18542e-10	8601
GOBP_OSTEOBLAST_DIFFERENTIATION	0.000429349	2205.25	358.571	7.74329e-10	5239
GOCC_MICROTUBULE	0.000428219	3012.17	490.523	8.21446e-10	10213
GOBP_ORGANIC_ACID_CATABOLIC_PROCESS	0.000425052	2061.85	336.949	9.40655e-10	4279
GOBP_MONOATOMIC_ANION_TRANSPORT	0.000424867	1799.24	294.123	9.5174e-10	3879
GOCC_NUCLEAR_PERIPHERY	0.000420321	1706.8	280.506	1.16686e-09	2952
GOBP_PROCESS_UTILIZING_AUTOPHAGIC_MECHANISM	0.000419461	3159.15	519.771	1.21722e-09	10923
GOBP_IMMUNE_EFFECTOR_PROCESS	0.000416262	2989.63	493.768	1.40656e-09	9939
GOBP_DE_NOVO_CENTRIOLE_ASSEMBLY	0.000416113	383.329	63.3707	1.45745e-09	112
GOBP_SMALL_MOLECULE_BIOSYNTHETIC_PROCESS	0.000412658	2989.58	495.914	1.65578e-09	9952
GOBP_CARBOHYDRATE_BIOSYNTHETIC_PROCESS	0.00041033	1868.79	310.838	1.83122e-09	3769
GOBP_RESPONSE_TO_IONIZING_RADIATION	0.00041044	1529.25	254.421	1.84689e-09	2611
GOBP_RESPONSE_TO_MISFOLDED_PROTEIN	0.000411328	574.633	95.6189	1.8596e-09	348
GOBP_ORGANIC_HYDROXY_COMPOUND_TRANSPORT	0.000408764	2214.08	368.97	1.96454e-09	5488
GOBP_PROTEIN_DEPHOSPHORYLATION	0.000407249	2151.99	359.276	2.101e-09	6079
GOBP_MACROAUTOPHAGY	0.000404472	2520.65	422.335	2.39621e-09	6911
GOBP_STEROL_HOMEOSTASIS	0.00040332	1333.92	223.817	2.52466e-09	2005
GOCC_EUCHROMATIN	0.000395074	979.284	165.982	3.63659e-09	1023
GOCC_SARCOLEMMA	0.000394317	1862.58	316.08	3.79849e-09	4982
GOBP_AMINO_ACID_METABOLIC_PROCESS	0.000393343	2205.1	374.612	3.94832e-09	5535
GOBP_REGULATION_OF_KIDNEY_DEVELOPMENT	0.000389212	734.49	125.381	4.68322e-09	611
GOBP_CELLULAR_COMPONENT_MAINTENANCE	0.000389243	1250.43	213.535	4.74595e-09	2145
GOBP_REGULATION_OF_SMALL_MOLECULE_METABOLIC_PROCESS	0.000388819	2185.85	373.576	4.882e-09	6043
GOBP_ORGANELLE_LOCALIZATION	0.000386974	3252.84	557.217	5.29406e-09	13749
GOBP_OSSIFICATION	0.000385384	2764.07	474.418	5.66952e-09	9300
GOBP_ADAPTIVE_THERMOGENESIS	0.00038461	1765.19	303.251	5.85359e-09	4031
GOBP_APPENDAGE_MORPHOGENESIS	0.000382851	1777.49	306.081	6.35001e-09	4145
GOBP_GLYCEROPHOSPHOLIPID_METABOLIC_PROCESS	0.000382155	2283.29	393.58	6.57901e-09	6488
GOBP_PHOSPHOLIPID_BIOSYNTHETIC_PROCESS	0.000381988	2095.03	361.2	6.62414e-09	5248
GOBP_GENERATION_OF_PRECURSOR_METABOLITES_AND_ENERGY	0.00037913	2369.34	410.059	7.55739e-09	6826
GOBP_POSITIVE_REGULATION_OF_LOCOMOTION	0.00037811	3124.3	541.396	7.88879e-09	13118
GOBP_EXOCYTOSIS	0.000377022	2477.79	430.022	8.31209e-09	7987
GOCC_TRANSPORTER_COMPLEX	0.000375538	2898.91	504.038	8.85275e-09	12905
GOBP_FAT_CELL_DIFFERENTIATION	0.000374784	1945.59	338.665	9.19892e-09	4984
GOBP_IMPORT_ACROSS_PLASMA_MEMBRANE	0.000373943	1913.75	333.493	9.5511e-09	4956
GOBP_DENDRITIC_CELL_DIFFERENTIATION	0.000372431	731.371	127.702	1.0213e-08	731
GOBP_RESPONSE_TO_TOXIC_SUBSTANCE	0.000372275	1885.22	329.224	1.0268e-08	4376
GOBP_MESONEPHROS_DEVELOPMENT	0.000370478	1367.49	239.41	1.11717e-08	2790
GOBP_MITOTIC_CELL_CYCLE_PHASE_TRANSITION	0.000370044	2615.95	458.247	1.13916e-08	8708
GOBP_RIBOSOME_BIOGENESIS	0.000369178	1911.5	335.214	1.1817e-08	3801
GOBP_INORGANIC_ANION_TRANSPORT	0.000366445	1649.03	290.288	1.34175e-08	3842
GOCC_MITOCHONDRIAL_ENVELOPE	0.000366208	3042.27	535.647	1.34996e-08	11329
GOBP_GLYCEROPHOSPHOLIPID_BIOSYNTHETIC_PROCESS	0.000362582	1887.34	333.978	1.59439e-08	4512
GOBP_VIRAL_GENE_EXPRESSION	0.000361143	1213.16	215.08	1.6955e-08	1853
GOBP_REGULATION_OF_TRANSPORTER_ACTIVITY	0.000360893	1954.16	346.562	1.71343e-08	5528
GOBP_PLACENTA_DEVELOPMENT	0.000360699	1486.6	263.728	1.73164e-08	2691
GOBP_CARBOHYDRATE_CATABOLIC_PROCESS	0.000360826	1460.12	259.048	1.73544e-08	2760
GOBP_REGULATION_OF_POLYSACCHARIDE_METABOLIC_PROCESS	0.000360826	755.55	134.096	1.7566e-08	756
GOBP_CARBOHYDRATE_DERIVATIVE_BIOSYNTHETIC_PROCESS	0.000359777	3082.76	547.751	1.82277e-08	13004
GOBP_GLYCOSYLATION	0.000359308	2041.18	362.839	1.84887e-08	5842
GOBP_NEGATIVE_REGULATION_OF_RESPONSE_TO_CYTOKINE_STIMULUS	0.000354996	1157.65	207.03	2.24837e-08	1650
GOCC_RECEPTOR_COMPLEX	0.000354832	2685.14	480.317	2.2661e-08	11025
GOBP_LOCOMOTORY_BEHAVIOR	0.000353493	2056.57	368.52	2.3969e-08	6587
GOBP_REGULATION_OF_MITOCHONDRION_ORGANIZATION	0.000350638	1438.92	258.873	2.72222e-08	2897
GOBP_RESPONSE_TO_AXON_INJURY	0.000350618	1110.98	199.908	2.73706e-08	1905
GOBP_RESPONSE_TO_CARBOHYDRATE	0.000350214	1831.95	329.894	2.80546e-08	4895
GOBP_POSITIVE_REGULATION_OF_CELLULAR_COMPONENT_BIOGENESIS	0.000349378	3007.78	542.233	2.90571e-08	13468
GOBP_REGULATION_OF_CHROMOSOME_SEGREGATION	0.000348679	1420.48	256.363	3.00939e-08	2448
GOBP_ROOF_OF_MOUTH_DEVELOPMENT	0.000348692	1196.31	215.963	3.03451e-08	2026
GOBP_REGULATION_OF_NEURON_APOPTOTIC_PROCESS	0.000347979	1859.27	335.824	3.08657e-08	4789
GOBP_SMOOTHENED_SIGNALING_PATHWAY	0.000346084	1573.73	285.031	3.36566e-08	3398
GOBP_GLYCEROLIPID_BIOSYNTHETIC_PROCESS	0.000343944	1955.62	355.306	3.71167e-08	5146
GOBP_REGULATION_OF_OSTEOBLAST_DIFFERENTIATION	0.000337285	1515.77	278.057	5.00094e-08	3250
GOBP_POLYSACCHARIDE_METABOLIC_PROCESS	0.000337365	1259.09	230.994	5.0163e-08	2084
GOBP_POSITIVE_REGULATION_OF_BINDING	0.000336492	1295.4	237.957	5.21397e-08	2471
GOBP_CELLULAR_LIPID_CATABOLIC_PROCESS	0.000335925	1762.51	324.057	5.36114e-08	4361
GOBP_PROTEIN_AUTOPHOSPHORYLATION	0.000335575	1829.72	336.598	5.45145e-08	4726
GOCC_OLIGOSACCHARYLTRANSFERASE_COMPLEX	0.000334077	392.988	72.3423	5.56193e-08	199
GOBP_RIBOSE_PHOSPHATE_METABOLIC_PROCESS	0.000334001	2424.05	446.94	5.83939e-08	8646
GOBP_POSITIVE_CHEMOTAXIS	0.000331858	945.875	174.993	6.47269e-08	1485
GOBP_MEMBRANE_LIPID_METABOLIC_PROCESS	0.000326908	1760.51	328.083	8.04762e-08	4418
GOBP_RESPONSE_TO_CALCIUM_ION	0.000322262	1440.81	270.408	9.91414e-08	3632
GOBP_RESPONSE_TO_TOPOLOGICALLY_INCORRECT_PROTEIN	0.000322242	1441.04	270.509	9.97761e-08	2754
GOBP_NEGATIVE_REGULATION_OF_CYTOKINE_PRODUCTION_INVOLVED_IN_INFLAMMATORY_RESPONSE	0.000322445	544.728	102.26	9.99036e-08	453
GOBP_ESTABLISHMENT_OR_MAINTENANCE_OF_CELL_POLARITY	0.000322098	2047.82	384.468	1.00195e-07	6862
GOBP_RESPONSE_TO_ENDOPLASMIC_RETICULUM_STRESS	0.000321535	1840.28	345.806	1.02806e-07	4866
GOBP_CELLULAR_SENESCENCE	0.000321135	1236.57	232.468	1.04156e-07	1972
GOBP_PROTEIN_HETEROOLIGOMERIZATION	0.000315392	664.421	126.001	1.34124e-07	639
GOCC_CHROMATIN_SILENCING_COMPLEX	0.000315123	355.811	67.5141	1.36292e-07	209
GOBP_DETECTION_OF_STIMULUS	0.000313411	2047.32	389.701	1.4919e-07	6523
GOBP_REGULATION_OF_RESPONSE_TO_CYTOKINE_STIMULUS	0.000312181	1523.51	290.531	1.57242e-07	3347
GOBP_ALCOHOL_METABOLIC_PROCESS	0.000310164	2029.55	388.352	1.7317e-07	6181
GOBP_REGULATION_OF_SYNAPSE_STRUCTURE_OR_ACTIVITY	0.000309925	2199.75	421.081	1.75047e-07	8724
GOCC_MONOATOMIC_ION_CHANNEL_COMPLEX	0.000306837	2401.11	461.844	2.00397e-07	11196
GOBP_REGULATION_OF_MEMBRANE_PROTEIN_ECTODOMAIN_PROTEOLYSIS	0.000305761	576.2	111.043	2.1147e-07	527
GOBP_ENSHEATHMENT_OF_NEURONS	0.000303839	1579.39	305.279	2.2963e-07	4046
GOBP_TONGUE_DEVELOPMENT	0.000303936	549.458	106.232	2.31289e-07	542
GOCC_GLYCOPROTEIN_COMPLEX	0.000303846	728.93	140.994	2.34184e-07	986
GOCC_CELL_BODY_MEMBRANE	0.000302757	822.666	159.262	2.398e-07	1141
GOCC_ENDOPEPTIDASE_COMPLEX	0.000302726	984.182	190.601	2.42268e-07	1294
GOBP_RENAL_SYSTEM_PROCESS	0.000301147	1304.29	253.234	2.59731e-07	2564
GOBP_BROWN_FAT_CELL_DIFFERENTIATION	0.000300331	750.771	145.94	2.68392e-07	904
GOBP_AMINO_ACID_TRANSMEMBRANE_TRANSPORT	0.000298982	1153.64	224.817	2.87516e-07	1827
GOBP_MAINTENANCE_OF_CELL_NUMBER	0.000295198	1567.74	307.457	3.41353e-07	3775
GOBP_NEUTRAL_LIPID_METABOLIC_PROCESS	0.000294501	1286.83	252.674	3.52702e-07	2671
GOBP_NUCLEOSIDE_PHOSPHATE_BIOSYNTHETIC_PROCESS	0.000294362	1725.31	338.886	3.55955e-07	4438
GOBP_REGULATION_OF_BRANCHING_INVOLVED_IN_URETERIC_BUD_MORPHOGENESIS	0.000290927	442.137	87.2546	4.03699e-07	259
GOBP_REGULATION_OF_SYNAPTIC_PLASTICITY	0.000291183	1867.34	368.698	4.09072e-07	6441
GOBP_BODY_MORPHOGENESIS	0.000290324	878.638	173.749	4.26061e-07	1204
GOBP_INORGANIC_ION_HOMEOSTASIS	0.000287226	2600.45	517.055	4.92157e-07	12182
GOBP_EMBRYONIC_DIGESTIVE_TRACT_DEVELOPMENT	0.000285434	627.697	125.201	5.34486e-07	865
GOBP_PROTEIN_ACYLATION	0.000283335	1079.42	216.046	5.84539e-07	1666
GOBP_GLANDULAR_EPITHELIAL_CELL_DEVELOPMENT	0.000281617	663.046	133.206	6.43744e-07	883
GOBP_MONOATOMIC_ION_HOMEOSTASIS	0.000281172	2720.29	546.683	6.49164e-07	13617
GOBP_ENDOTHELIAL_CELL_MIGRATION	0.000280803	1735.31	348.928	6.58389e-07	5469
GOBP_REGULATION_OF_TUBE_SIZE	0.000278308	1333.84	269.417	7.38992e-07	3224
GOCC_MEMBRANE_MICRODOMAIN	0.000277812	2028.24	410.042	7.55946e-07	7317
GOBP_FLAVONE_METABOLIC_PROCESS	0.000277953	165.418	33.4879	7.82699e-07	39
GOBP_MONOCARBOXYLIC_ACID_CATABOLIC_PROCESS	0.000276951	1183.49	239.599	7.8337e-07	2204
GOBP_MYOTUBE_CELL_DEVELOPMENT	0.000274786	824.307	167.593	8.7203e-07	1356
GOBP_GLYCOPROTEIN_METABOLIC_PROCESS	0.000273661	2170.64	442.164	9.14836e-07	8717
GOBP_SUBPALLIUM_DEVELOPMENT	0.000272431	706.904	144.328	9.68696e-07	1321
GOCC_EXCITATORY_SYNAPSE	0.000272108	1062.54	217.008	9.76496e-07	2431
GOBP_FOCAL_ADHESION_ASSEMBLY	0.000270038	1200.64	246.16	1.07446e-06	2494
GOBP_CYTOPLASMIC_TRANSLATION	0.000269127	1077.73	221.327	1.11939e-06	1637
GOBP_CELLULAR_RESPONSE_TO_TOXIC_SUBSTANCE	0.000268825	1186.09	243.735	1.13689e-06	2343
GOBP_ANIMAL_ORGAN_REGENERATION	0.000267674	815.624	167.968	1.19876e-06	1036
GOCC_CYTOPLASMIC_SIDE_OF_PLASMA_MEMBRANE	0.000266654	1421.14	293.255	1.25912e-06	3618
GOBP_ORGANOPHOSPHATE_ESTER_TRANSPORT	0.000266633	1389.28	286.703	1.26164e-06	3469
GOBP_GLYCOPROTEIN_BIOSYNTHETIC_PROCESS	0.000266403	2016.95	416.432	1.27628e-06	7807
GOBP_REGULATION_OF_EPITHELIAL_CELL_PROLIFERATION	0.000265077	2030.23	420.161	1.35144e-06	7864
GOBP_PROTEIN_MATURATION	0.000265015	2243.81	464.477	1.35961e-06	8636
GOBP_ENERGY_DERIVATION_BY_OXIDATION_OF_ORGANIC_COMPOUNDS	0.000264822	1670.04	345.822	1.37098e-06	4710
GOBP_VACUOLE_ORGANIZATION	0.000263057	1589.2	330.133	1.48069e-06	4018
GOBP_ORGANIC_HYDROXY_COMPOUND_BIOSYNTHETIC_PROCESS	0.000263014	1589.84	330.374	1.49252e-06	4327
GOBP_RESPONSE_TO_NUTRIENT	0.000261243	1371.27	285.88	1.61318e-06	3217
GOBP_CELLULAR_RESPONSE_TO_PARATHYROID_HORMONE_STIMULUS	0.000259464	249.018	52.0286	1.69983e-06	111
GOBP_PROTEIN_AUTOPROCESSING	0.00026005	461.163	96.356	1.70114e-06	379
GOBP_VESICLE_LOCALIZATION	0.000259536	1725.04	360.796	1.74247e-06	5803
GOBP_NEUROPEPTIDE_SIGNALING_PATHWAY	0.000259504	954.585	199.692	1.75047e-06	1525
GOCC_MICROBODY	0.00025913	1262.88	264.316	1.77106e-06	2746
GOBP_AMINO_ACID_TRANSPORT	0.00025816	1396.04	292.772	1.85732e-06	3229
GOCC_LAMELLAR_BODY	0.000255728	356.886	75.0529	1.98318e-06	286
GOBP_SECONDARY_PALATE_DEVELOPMENT	0.000254649	582.137	122.928	2.1841e-06	602
GOBP_REGULATION_OF_PROTEIN_LOCALIZATION_TO_CELL_SURFACE	0.000254488	723.674	152.869	2.20195e-06	1230
GOBP_NUCLEOSIDE_BISPHOSPHATE_METABOLIC_PROCESS	0.000254128	1115.38	235.744	2.23063e-06	2130
GOBP_MEMBRANE_PROTEIN_ECTODOMAIN_PROTEOLYSIS	0.000253015	727.398	154.092	2.35229e-06	1020
GOCC_LEADING_EDGE_MEMBRANE	0.000252858	1657.19	351.196	2.37347e-06	5935
GOCC_ENDOPLASMIC_RETICULUM_LUMEN	0.000252397	1739.8	369.024	2.42189e-06	5770
GOCC_TRANSCRIPTION_REPRESSOR_COMPLEX	0.000251631	1009.8	214.51	2.50816e-06	1843
GOBP_PROTEIN_LOCALIZATION_TO_CHROMOSOME	0.000250879	1139.63	242.472	2.60117e-06	2268
GOBP_RESPONSE_TO_AMPHETAMINE	0.000249994	680.516	144.996	2.68796e-06	979
GOCC_SPLICEOSOMAL_COMPLEX	0.000249727	1261.06	268.916	2.73949e-06	2552
GOBP_ORGANOPHOSPHATE_CATABOLIC_PROCESS	0.000249735	1568.3	334.433	2.73955e-06	5301
GOBP_NEUROTRANSMITTER_RECEPTOR_LOCALIZATION_TO_POSTSYNAPTIC_SPECIALIZATION_MEMBRANE	0.000249737	575.549	122.743	2.74454e-06	870
GOCC_VACUOLAR_LUMEN	0.000249327	1202.77	256.705	2.79391e-06	2785
GOBP_HORMONE_TRANSPORT	0.000248731	1936.35	413.752	2.86911e-06	7250
GOBP_PROTEIN_ACETYLATION	0.000248339	851.692	182.077	2.90178e-06	1027
GOBP_ESTABLISHMENT_OF_TISSUE_POLARITY	0.00024655	674.862	144.829	3.16665e-06	1145
GOCC_CENTRIOLE	0.000245912	1369.93	294.404	3.26766e-06	3572
GOBP_SMOOTH_MUSCLE_CELL_PROLIFERATION	0.000245665	1309.07	281.454	3.30197e-06	3366
GOBP_HAIR_CYCLE_PHASE	0.000244608	293.437	63.137	3.35782e-06	167
GOCC_BLOOD_MICROPARTICLE	0.000244315	878.584	189.374	3.49408e-06	1360
GOBP_REGULATION_OF_NEUTROPHIL_ACTIVATION	0.000239616	170.124	36.7505	3.67152e-06	38
GOBP_TISSUE_REMODELING	0.00024188	1391.66	301.516	3.92036e-06	3624
GOBP_TISSUE_MIGRATION	0.000240558	1978.54	429.848	4.16669e-06	8241
GOBP_RESPONSE_TO_ACID_CHEMICAL	0.000240571	1211.85	263.284	4.16794e-06	2541
GOBP_POSITIVE_REGULATION_OF_HAIR_FOLLICLE_DEVELOPMENT	0.000240289	252.327	54.8689	4.25084e-06	127
GOBP_REGULATION_OF_MUSCLE_TISSUE_DEVELOPMENT	0.000239782	624.278	135.848	4.31879e-06	723
GOBP_AMINO_ACID_ACTIVATION	0.000238992	697.526	152.051	4.48697e-06	839
GOBP_BONE_REMODELING	0.000238546	986.785	215.288	4.57138e-06	1808
Depression
Set	PRS.R2	Coefficient	SE	P	Num_SNP
GOBP_CHEMICAL_HOMEOSTASIS	0.0076716	11054.8	263.332	<1E-300	13651
GOBP_GENERATION_OF_NEURONS	0.00946201	16353.9	351.115	<1E-300	27051
GOBP_DEVELOPMENTAL_GROWTH	0.00463418	7558.88	231.614	1.27861e-233	10561
GOBP_MONOATOMIC_ION_HOMEOSTASIS	0.00459027	6856.71	211.006	1.24093e-231	8472
GOBP_MALE_GAMETE_GENERATION	0.00429669	6097.74	193.925	5.10658e-217	6942
GOBP_MONOATOMIC_ION_TRANSMEMBRANE_TRANSPORT	0.00405374	8237.96	269.463	2.90832e-205	15152
GOBP_POSITIVE_REGULATION_OF_IMMUNE_SYSTEM_PROCESS	0.00379152	7157.27	242.222	6.89046e-192	11149
GOBP_CELL_MORPHOGENESIS_INVOLVED_IN_NEURON_DIFFERENTIATION	0.00372362	6755.68	230.894	3.47402e-188	12007
GOBP_POSITIVE_REGULATION_OF_PHOSPHORUS_METABOLIC_PROCESS	0.00352167	6205.55	218.089	4.31875e-178	8705
GOBP_AXON_DEVELOPMENT	0.00338631	5933.25	212.64	2.46861e-171	9842
GOBP_POSITIVE_REGULATION_OF_PHOSPHORYLATION	0.00276369	5161.19	204.709	2.93263e-140	7554
GOBP_REGULATION_OF_KINASE_ACTIVITY	0.00260852	4692.58	191.519	1.40867e-132	6608
GOBP_POSITIVE_REGULATION_OF_CELL_PROJECTION_ORGANIZATION	0.00251538	4546.59	188.968	6.5386e-128	7273
GOBP_POSITIVE_REGULATION_OF_CELL_DEVELOPMENT	0.00247845	4468.51	187.088	4.43306e-126	6817
GOBP_REGULATION_OF_DEVELOPMENTAL_GROWTH	0.00241787	3895.12	165.139	5.24436e-123	5507
GOBP_POSITIVE_REGULATION_OF_IMMUNE_RESPONSE	0.0023781	4689.91	200.366	3.64925e-121	7534
GOBP_STRIATED_MUSCLE_CELL_DIFFERENTIATION	0.00237278	3725.1	159.389	8.40593e-121	4759
GOBP_CELLULAR_PROCESS_INVOLVED_IN_REPRODUCTION_IN_MULTICELLULAR_ORGANISM	0.00231359	3808.62	165.065	8.55096e-118	4822
GOBP_MONONUCLEAR_CELL_DIFFERENTIATION	0.0021008	3923.52	178.429	3.65088e-107	5943
GOBP_POSITIVE_REGULATION_OF_CELLULAR_CATABOLIC_PROCESS	0.00204266	2793.05	128.829	3.14302e-104	2722
GOBP_MUSCLE_CELL_DEVELOPMENT	0.0019985	2779.87	129.567	4.09063e-102	3239
GOBP_REGULATION_OF_PROTEIN_SECRETION	0.00197165	3083.04	144.699	9.87911e-101	3838
GOBP_EPITHELIAL_TUBE_MORPHOGENESIS	0.00193294	3529.23	167.309	9.00999e-99	5279
GOBP_POSITIVE_REGULATION_OF_NERVOUS_SYSTEM_DEVELOPMENT	0.0019203	3255.66	154.845	3.85157e-98	5103
GOBP_REGULATION_OF_CELL_MORPHOGENESIS	0.0017586	3192.58	158.688	5.07341e-90	4771
GOBP_REGULATION_OF_LEUKOCYTE_DIFFERENTIATION	0.00171204	2861.86	144.167	1.08083e-87	3737
GOBP_NEGATIVE_REGULATION_OF_CELL_CYCLE_PROCESS	0.00170981	2705.03	136.359	1.41012e-87	3225
GOBP_POSITIVE_REGULATION_OF_PROTEIN_TRANSPORT	0.00166856	2757.45	140.685	1.54274e-85	3388
GOBP_PALLIUM_DEVELOPMENT	0.00166635	2706.61	138.173	1.93239e-85	3783
GOBP_LYMPHOCYTE_DIFFERENTIATION	0.00164844	3220.14	165.309	1.63646e-84	4944
GOBP_POSITIVE_REGULATION_OF_AUTOPHAGY	0.00164184	2187.41	112.503	3.33443e-84	1944
GOBP_POSITIVE_REGULATION_OF_ESTABLISHMENT_OF_PROTEIN_LOCALIZATION	0.00161465	3026.87	156.987	7.75345e-83	4152
GOBP_POSITIVE_REGULATION_OF_CELL_ACTIVATION	0.00157211	2989.39	157.145	1.09669e-80	4118
GOBP_NEGATIVE_REGULATION_OF_PHOSPHORYLATION	0.00151215	2856.97	153.126	1.09545e-77	3933
GOBP_POSITIVE_REGULATION_OF_NEUROGENESIS	0.00146747	2645.85	143.934	1.81641e-75	4160
GOBP_REGULATION_OF_ACTIN_FILAMENT_LENGTH	0.00140619	2150.12	119.5	2.22726e-72	2520
GOBP_NEGATIVE_REGULATION_OF_CELL_DEVELOPMENT	0.00139208	2320.11	129.604	1.14608e-71	3357
GOBP_DEVELOPMENT_OF_PRIMARY_SEXUAL_CHARACTERISTICS	0.00135208	2385.34	135.193	1.13122e-69	3538
GOBP_LEUKOCYTE_CHEMOTAXIS	0.00131343	1944.67	111.797	9.0463e-68	2321
GOBP_GLYCEROPHOSPHOLIPID_METABOLIC_PROCESS	0.00130765	2651.12	152.797	1.95231e-67	3975
GOBP_LEUKOCYTE_MEDIATED_IMMUNITY	0.00130301	2515.41	145.237	3.3573e-67	3435
GOBP_POSITIVE_REGULATION_OF_CELL_CYCLE_PROCESS	0.0013017	2335.94	134.929	3.79285e-67	3319
GOBP_POSITIVE_REGULATION_OF_KINASE_ACTIVITY	0.0012953	2546.26	147.462	8.30733e-67	3990
GOBP_CELL_MATURATION	0.00125832	2032.02	119.373	5.59915e-65	2514
GOBP_CELLULAR_RESPIRATION	0.00125743	1870.04	109.89	6.10282e-65	1931
GOBP_POSITIVE_REGULATION_OF_DEVELOPMENTAL_GROWTH	0.00120848	2183.52	130.907	1.83268e-62	3233
GOBP_REGULATION_OF_AXONOGENESIS	0.00120795	2054.62	123.21	1.96656e-62	3296
GOBP_MEMORY	0.00118885	1869.52	113.004	1.77319e-61	2728
GOBP_MYELOID_CELL_HOMEOSTASIS	0.00118615	1809.16	109.451	2.24984e-61	2028
GOBP_CELLULAR_RESPONSE_TO_NUTRIENT_LEVELS	0.00118375	2152.01	130.37	3.27437e-61	2668
GOBP_CELLULAR_RESPONSE_TO_STEROID_HORMONE_STIMULUS	0.00116666	1986.89	121.218	2.21613e-60	2617
GOBP_NEURON_PROJECTION_EXTENSION	0.00116437	2160.05	131.902	2.83296e-60	3287
GOBP_POSITIVE_REGULATION_OF_HORMONE_SECRETION	0.00116444	1757.26	107.318	2.91477e-60	2108
GOBP_POSITIVE_REGULATION_OF_MACROAUTOPHAGY	0.00115145	1427.18	87.6532	1.32208e-59	1154
GOBP_CELLULAR_RESPONSE_TO_INSULIN_STIMULUS	0.00112305	2125.96	132.205	3.47977e-58	2753
GOBP_POSITIVE_REGULATION_OF_MONOATOMIC_ION_TRANSMEMBRANE_TRANSPORT	0.0011122	1605.33	100.306	1.19253e-57	1926
GOBP_ENDOPLASMIC_RETICULUM_UNFOLDED_PROTEIN_RESPONSE	0.00103246	1006.49	65.2539	1.12538e-53	730
GOBP_REGULATION_OF_MYELOID_LEUKOCYTE_DIFFERENTIATION	0.00102721	1407.13	91.4841	2.18958e-53	1604
GOBP_CEREBRAL_CORTEX_DEVELOPMENT	0.00102452	1774.51	115.517	2.96832e-53	2689
GOBP_POSITIVE_REGULATION_OF_PEPTIDE_SECRETION	0.00101919	1500.48	97.9435	5.63405e-53	1795
GOBP_POSITIVE_REGULATION_OF_PROTEIN_SECRETION	0.0010179	1748.74	114.216	6.4737e-53	2289
GOBP_GLYCEROPHOSPHOLIPID_BIOSYNTHETIC_PROCESS	0.00101355	1954.55	127.923	1.05343e-52	2751
GOBP_POSITIVE_REGULATION_OF_HEMOPOIESIS	0.00100132	1791.46	117.997	4.6387e-52	2538
GOBP_MESENCHYMAL_CELL_DIFFERENTIATION	0.0009995	2035.48	134.137	5.20277e-52	3439
GOBP_REGULATION_OF_LYMPHOCYTE_DIFFERENTIATION	0.000999844	1809.97	119.3	5.45226e-52	2474
GOBP_POSITIVE_REGULATION_OF_LEUKOCYTE_MIGRATION	0.000997205	1418.2	93.5799	7.02007e-52	1570
GOBP_CELL_CYCLE_CHECKPOINT_SIGNALING	0.000953723	1583.18	106.842	1.12215e-49	2068
GOBP_RETINA_HOMEOSTASIS	0.000936388	1136.27	77.3802	8.12542e-49	1148
GOBP_METENCEPHALON_DEVELOPMENT	0.000902424	1369.23	94.9571	3.90149e-47	1829
GOBP_POSITIVE_REGULATION_OF_RESPONSE_TO_BIOTIC_STIMULUS	0.000899037	2162.49	150.199	5.36185e-47	4095
GOBP_GRANULOCYTE_MIGRATION	0.000891963	1196.86	83.4906	1.31754e-46	1396
GOBP_REGULATION_OF_CATION_CHANNEL_ACTIVITY	0.000880941	1235.11	86.7067	4.83481e-46	1602
GOBP_NEPHRON_EPITHELIUM_DEVELOPMENT	0.00087637	1448.71	101.964	8.15425e-46	1815
GOBP_REGULATION_OF_LEUKOCYTE_MEDIATED_IMMUNITY	0.00086482	1667.54	118.172	3.24066e-45	2246
GOBP_REGULATION_OF_SYNAPSE_ASSEMBLY	0.000847216	1481.6	106.085	2.50885e-44	2661
GOBP_CHONDROCYTE_DIFFERENTIATION	0.000846186	1497.79	107.294	2.74381e-44	2114
GOBP_POSITIVE_REGULATION_OF_IMMUNE_EFFECTOR_PROCESS	0.000842597	1656.24	118.915	4.28565e-44	2336
GOCC_NEURON_PROJECTION_MEMBRANE	0.000813519	1231.11	89.9426	1.20269e-42	1682
GOBP_GRANULOCYTE_CHEMOTAXIS	0.000812229	1062.72	77.6868	1.34529e-42	1250
GOBP_POSITIVE_REGULATION_OF_PROTEOLYSIS_INVOLVED_IN_PROTEIN_CATABOLIC_PROCESS	0.00080477	1390.79	102.147	3.2337e-42	1727
GOBP_POSITIVE_REGULATION_OF_NEURAL_PRECURSOR_CELL_PROLIFERATION	0.00080279	873.314	64.2106	3.96226e-42	830
GOBP_CELLULAR_RESPONSE_TO_RADIATION	0.000801536	1389.27	102.254	4.8215e-42	1811
GOBP_HOMOLOGOUS_CHROMOSOME_SEGREGATION	0.000794653	960.268	70.9685	1.02747e-41	770
GOBP_INSULIN_SECRETION_INVOLVED_IN_CELLULAR_RESPONSE_TO_GLUCOSE_STIMULUS	0.000791506	1038.01	76.8654	1.47489e-41	1169
GOBP_MODULATION_BY_HOST_OF_VIRAL_PROCESS	0.000787444	888.327	65.9646	2.45474e-41	740
GOBP_NEUTROPHIL_MIGRATION	0.000775264	990.972	74.1524	9.81522e-41	1137
GOBP_POSITIVE_REGULATION_OF_PROTEIN_CATABOLIC_PROCESS	0.000763119	1538.93	116.084	4.11004e-40	2289
GOBP_INNER_EAR_RECEPTOR_CELL_STEREOCILIUM_ORGANIZATION	0.000762162	715.867	54.0213	4.41922e-40	500
GOBP_NEGATIVE_REGULATION_OF_MITOTIC_CELL_CYCLE_PHASE_TRANSITION	0.000762196	1375.97	103.868	4.67822e-40	2028
GOBP_POSITIVE_REGULATION_OF_ENDOTHELIAL_CELL_PROLIFERATION	0.000761718	1076.14	81.2588	4.93034e-40	1437
GOBP_POSITIVE_REGULATION_OF_INSULIN_SECRETION	0.000761556	1223.45	92.384	4.94663e-40	1501
GOBP_CARDIAC_MUSCLE_CELL_DIFFERENTIATION	0.000760307	1375.42	103.938	5.64659e-40	2169
GOBP_HIPPOCAMPUS_DEVELOPMENT	0.00075845	1228.04	92.9047	6.88007e-40	1677
GOBP_REGULATION_OF_HEART_RATE	0.000751734	1230.01	93.474	1.51319e-39	1856
GOBP_OLIGODENDROCYTE_DIFFERENTIATION	0.000751296	1146.99	87.1765	1.54846e-39	1297
GOBP_STRIATED_MUSCLE_CELL_PROLIFERATION	0.000743263	1112.49	85.0121	3.94782e-39	1406
GOBP_RESPONSE_TO_COCAINE	0.000737681	708.465	54.3595	7.94757e-39	765
GOBP_REGULATION_OF_EXTENT_OF_CELL_GROWTH	0.000729039	1167.09	90.0899	2.20764e-38	1869
GOBP_NEGATIVE_REGULATION_OF_DEVELOPMENTAL_GROWTH	0.000726693	1063.98	82.2588	2.87313e-38	1647
GOBP_EPITHELIAL_TUBE_FORMATION	0.0007059	1293.76	101.45	3.00921e-37	1744
GOBP_REGULATION_OF_ADENYLATE_CYCLASE_ACTIVITY	0.000703518	763.187	59.9447	3.95042e-37	834
GOBP_POSITIVE_REGULATION_OF_CALCIUM_ION_TRANSPORT	0.000687985	1065.88	84.6683	2.43115e-36	1406
GOBP_NEUTROPHIL_CHEMOTAXIS	0.000687596	859.364	68.2798	2.52397e-36	1004
GOBP_POSITIVE_REGULATION_OF_AXONOGENESIS	0.000678533	1200.85	96.0506	7.25638e-36	1783
GOBP_REGULATION_OF_VASOCONSTRICTION	0.000668464	957.306	77.142	2.31644e-35	1043
GOBP_GLIAL_CELL_DEVELOPMENT	0.000667375	1198.04	96.6126	2.59715e-35	1642
GOBP_REGULATION_OF_CALCIUM_ION_TRANSMEMBRANE_TRANSPORTER_ACTIVITY	0.000656784	867.708	70.5516	9.18071e-35	1045
GOBP_POSITIVE_REGULATION_OF_MYELOID_CELL_DIFFERENTIATION	0.000656155	1050.24	85.4328	9.85347e-35	1349
GOBP_AXON_EXTENSION	0.000655613	1256.63	102.249	1.02714e-34	2055
GOBP_SPERM_FLAGELLUM_ASSEMBLY	0.000654759	712.123	57.9899	1.15814e-34	741
GOBP_MITOTIC_CELL_CYCLE_CHECKPOINT_SIGNALING	0.000648937	1121.9	91.7819	2.32627e-34	1602
GOBP_POSITIVE_REGULATION_OF_CALCIUM_ION_TRANSMEMBRANE_TRANSPORT	0.000647814	887.794	72.6705	2.53141e-34	1033
GOBP_REGULATION_OF_LEUKOCYTE_CHEMOTAXIS	0.000647034	1042.94	85.4332	2.82748e-34	1351
GOBP_REGULATION_OF_INSULIN_SECRETION_INVOLVED_IN_CELLULAR_RESPONSE_TO_GLUCOSE_STIMULUS	0.000637781	856.35	70.651	8.1897e-34	951
GOBP_POSITIVE_REGULATION_OF_LEUKOCYTE_MEDIATED_IMMUNITY	0.000636176	1098.91	90.793	1.0121e-33	1405
GOBP_POSITIVE_REGULATION_OF_LYMPHOCYTE_DIFFERENTIATION	0.000633021	1206.31	99.9187	1.46851e-33	1791
GOBP_CARDIAC_MUSCLE_CONTRACTION	0.000616607	1344.22	112.782	9.45103e-33	2595
GOBP_POSITIVE_REGULATION_OF_OSSIFICATION	0.000612819	916.03	77.1037	1.49489e-32	1004
GOBP_CARDIAC_CHAMBER_MORPHOGENESIS	0.000609443	1228.2	103.654	2.17585e-32	2179
GOBP_MAMMARY_GLAND_EPITHELIUM_DEVELOPMENT	0.000597291	998.743	85.157	9.13204e-32	1646
GOBP_INSULIN_RECEPTOR_SIGNALING_PATHWAY	0.000591179	1199.33	102.789	1.85898e-31	1662
GOBP_NEGATIVE_REGULATION_OF_ACTIN_FILAMENT_POLYMERIZATION	0.000581916	876.352	75.6987	5.39997e-31	1045
GOBP_MAINTENANCE_OF_PROTEIN_LOCATION	0.000579814	853.292	73.8287	6.74702e-31	1112
GOBP_OVARIAN_FOLLICLE_DEVELOPMENT	0.000579206	753.674	65.2514	7.356e-31	708
GOBP_LEUKOCYTE_ADHESION_TO_VASCULAR_ENDOTHELIAL_CELL	0.000578785	603.512	52.2572	7.4788e-31	448
GOBP_LABYRINTHINE_LAYER_DEVELOPMENT	0.000571943	715.905	62.3525	1.63261e-30	625
GOBP_POSITIVE_REGULATION_OF_BIOMINERAL_TISSUE_DEVELOPMENT	0.000566994	819.574	71.7234	3.06972e-30	928
GOBP_HEART_VALVE_MORPHOGENESIS	0.000565161	808.326	70.8488	3.76342e-30	1058
GOBP_CARDIAC_VENTRICLE_DEVELOPMENT	0.000564774	1147.04	100.542	3.79035e-30	2151
GOBP_POSITIVE_REGULATION_OF_CATION_CHANNEL_ACTIVITY	0.000562897	686.655	60.2987	4.82281e-30	729
GOBP_PROTEIN_LOCALIZATION_TO_POSTSYNAPSE	0.000558475	787.337	69.4113	8.02861e-30	996
GOBP_NEPHRON_MORPHOGENESIS	0.000554105	906.192	80.2063	1.33841e-29	1200
GOBP_EAR_MORPHOGENESIS	0.000554049	1130.71	100.093	1.36425e-29	1674
GOBP_POSITIVE_REGULATION_OF_EXTRACELLULAR_MATRIX_ORGANIZATION	0.000552749	553.454	49.0347	1.52146e-29	467
GOBP_CELLULAR_PIGMENTATION	0.000550332	804.89	71.4865	2.08328e-29	817
GOBP_NEGATIVE_REGULATION_OF_PROTEIN_SECRETION	0.000548624	851.218	75.7172	2.53374e-29	1138
GOBP_CEREBELLAR_CORTEX_DEVELOPMENT	0.000542725	657.312	58.7829	4.99375e-29	748
GOBP_POSITIVE_REGULATION_OF_NEUROBLAST_PROLIFERATION	0.000539095	550.794	49.4144	7.45319e-29	515
GOBP_POSITIVE_REGULATION_OF_SYNCYTIUM_FORMATION_BY_PLASMA_MEMBRANE_FUSION	0.000526214	497.817	45.211	3.38339e-28	244
GOBP_MAMMARY_GLAND_DUCT_MORPHOGENESIS	0.000520316	734.494	67.0868	6.76221e-28	1059
GOBP_REGULATION_OF_OSTEOCLAST_DIFFERENTIATION	0.000518858	761.018	69.6146	8.11509e-28	836
GOBP_NEGATIVE_REGULATION_OF_PROTEIN_POLYMERIZATION	0.000518047	904.802	82.8335	8.93568e-28	1255
GOBP_MITOTIC_METAPHASE_CHROMOSOME_ALIGNMENT	0.000518399	597.504	54.7115	9.14966e-28	596
GOBP_PHOSPHATIDYLINOSITOL_BIOSYNTHETIC_PROCESS	0.000516207	1069.49	98.0576	1.0706e-27	1594
GOBP_POSITIVE_REGULATION_OF_AUTOPHAGY_OF_MITOCHONDRION	0.000515079	488.934	44.8926	1.26962e-27	380
GOBP_STRIATED_MUSCLE_CELL_APOPTOTIC_PROCESS	0.000513394	639.071	58.7575	1.49319e-27	534
GOBP_POSITIVE_REGULATION_OF_MONONUCLEAR_CELL_MIGRATION	0.000501583	791.561	73.6306	5.89849e-27	915
GOBP_POSITIVE_REGULATION_OF_MYOBLAST_FUSION	0.000500484	378.451	35.2471	6.81563e-27	170
GOBP_CARDIAC_MUSCLE_CELL_CONTRACTION	0.000499266	1058.29	98.6808	7.82217e-27	2002
GOBP_POSITIVE_REGULATION_OF_PROTEIN_UBIQUITINATION	0.000498896	967.85	90.2771	8.12287e-27	1228
GOBP_POSITIVE_REGULATION_OF_PROTEIN_LOCALIZATION_TO_PLASMA_MEMBRANE	0.000498494	787.581	73.4997	8.61545e-27	998
GOBP_KERATINOCYTE_DIFFERENTIATION	0.000497367	1044.33	97.5632	9.73672e-27	1658
GOBP_INNER_EAR_MORPHOGENESIS	0.000497191	1013.06	94.6663	1.00218e-26	1537
GOBP_NEGATIVE_REGULATION_OF_TISSUE_REMODELING	0.000491019	376.194	35.3961	2.20486e-26	217
GOBP_METAPHASE_CHROMOSOME_ALIGNMENT	0.000489955	780.675	73.5142	2.42181e-26	1016
GOBP_POSITIVE_REGULATION_OF_INTRACELLULAR_PROTEIN_TRANSPORT	0.000488247	857.357	80.838	2.79866e-26	1014
GOBP_ARTERY_MORPHOGENESIS	0.000487324	743.073	70.1304	3.12355e-26	867
GOBP_PIGMENT_GRANULE_ORGANIZATION	0.000487355	579.592	54.7035	3.13855e-26	484
GOBP_CELLULAR_RESPONSE_TO_TOXIC_SUBSTANCE	0.000484415	949.569	89.8889	4.38519e-26	1357
GOBP_REGULATION_OF_STRIATED_MUSCLE_CELL_DIFFERENTIATION	0.000483841	810.401	76.7571	4.66532e-26	1180
GOBP_MYOBLAST_FUSION	0.000483247	770.064	72.9786	4.97743e-26	956
GOBP_MAMMARY_GLAND_BRANCHING_INVOLVED_IN_PREGNANCY	0.000482916	524.452	49.7181	5.16095e-26	691
GOBP_NEGATIVE_REGULATION_OF_HYDROLASE_ACTIVITY	0.000478068	1090.29	103.877	9.01802e-26	1818
GOBP_REGULATION_OF_MITOTIC_SISTER_CHROMATID_SEGREGATION	0.00047818	498.233	47.5079	9.87371e-26	519
GOBP_POSITIVE_REGULATION_OF_CELL_JUNCTION_ASSEMBLY	0.000476057	1030.64	98.4342	1.18257e-25	2300
GOBP_POSITIVE_REGULATION_OF_ACTIN_FILAMENT_POLYMERIZATION	0.000475179	744.02	71.1217	1.30163e-25	924
GOBP_POSITIVE_REGULATION_OF_PROTEIN_LOCALIZATION_TO_CELL_PERIPHERY	0.000470478	875.123	84.0642	2.22825e-25	1270
GOBP_DETECTION_OF_LIGHT_STIMULUS	0.000464844	718.093	69.4028	4.32924e-25	956
GOBP_MAINTENANCE_OF_PROTEIN_LOCATION_IN_CELL	0.000462928	654.33	63.3529	5.24659e-25	795
GOBP_POSITIVE_REGULATION_OF_MYELOID_LEUKOCYTE_DIFFERENTIATION	0.00046191	707.678	68.6138	6.09573e-25	914
GOBP_POSITIVE_REGULATION_OF_LEUKOCYTE_CHEMOTAXIS	0.000458719	771.335	75.0384	8.74498e-25	1029
GOBP_RIBONUCLEOSIDE_MONOPHOSPHATE_BIOSYNTHETIC_PROCESS	0.000458472	403.241	39.2353	8.90045e-25	253
GOBP_EMBRYONIC_APPENDAGE_MORPHOGENESIS	0.000458349	1083.77	105.489	9.25029e-25	2016
GOBP_POSITIVE_REGULATION_OF_MITOPHAGY	0.000455117	454.51	44.3938	1.33797e-24	357
GOBP_POSITIVE_REGULATION_OF_BONE_MINERALIZATION	0.000451024	719.393	70.5853	2.1566e-24	842
GOBP_NEGATIVE_REGULATION_OF_LIPID_STORAGE	0.000450823	413.042	40.5324	2.18854e-24	272
GOBP_REGULATION_OF_STRIATED_MUSCLE_CONTRACTION	0.000433826	933.73	93.4001	1.56933e-23	1727
GOBP_NEURONAL_ACTION_POTENTIAL	0.000433482	594.182	59.4603	1.6368e-23	720
GOBP_NUCLEOSIDE_DIPHOSPHATE_CATABOLIC_PROCESS	0.000432837	809.411	81.0683	1.78544e-23	1061
GOBP_POSITIVE_REGULATION_OF_LIPID_LOCALIZATION	0.000431775	841.22	84.3528	2.00816e-23	1269
GOBP_POSITIVE_REGULATION_OF_CELL_CYCLE_PHASE_TRANSITION	0.000428687	898.668	90.4502	2.91704e-23	1491
GOBP_STEROID_BIOSYNTHETIC_PROCESS	0.000427807	1053.85	106.157	3.16646e-23	2015
GOBP_POSITIVE_REGULATION_OF_CALCIUM_ION_TRANSMEMBRANE_TRANSPORTER_ACTIVITY	0.000426696	527.622	53.2141	3.5797e-23	597
GOBP_REGULATION_OF_OLIGODENDROCYTE_DIFFERENTIATION	0.000423594	600.226	60.7452	5.03127e-23	586
GOBP_POSITIVE_REGULATION_OF_LIPID_TRANSPORT	0.00042331	724.234	73.3408	5.34785e-23	968
GOBP_RESCUE_OF_STALLED_RIBOSOME	0.00042277	462.066	46.8236	5.71674e-23	371
GOBP_POSITIVE_REGULATION_OF_MUSCLE_CELL_DIFFERENTIATION	0.000420821	688.243	69.8992	7.11631e-23	984
GOBP_NEGATIVE_REGULATION_OF_AXONOGENESIS	0.000419297	665.819	67.7617	8.7097e-23	1233
GOBP_SENSORY_PERCEPTION_OF_CHEMICAL_STIMULUS	0.000418837	884.388	90.0469	9.10565e-23	1538
GOBP_AUDITORY_RECEPTOR_CELL_MORPHOGENESIS	0.000417564	419.712	42.7936	1.04196e-22	360
GOBP_ATTACHMENT_OF_MITOTIC_SPINDLE_MICROTUBULES_TO_KINETOCHORE	0.000416607	299.398	30.6003	1.3169e-22	256
GOBP_AORTIC_VALVE_MORPHOGENESIS	0.000412449	567.155	58.1822	1.88304e-22	763
GOBP_NEGATIVE_REGULATION_OF_RESPONSE_TO_WOUNDING	0.000406959	837.904	86.5417	3.59346e-22	1247
GOBP_INNER_EAR_RECEPTOR_CELL_DEVELOPMENT	0.000405202	620.838	64.2518	4.34737e-22	773
GOBP_NEGATIVE_REGULATION_OF_LEUKOCYTE_MEDIATED_IMMUNITY	0.000401998	578.434	60.0898	6.19977e-22	613
GOBP_RIBONUCLEOSIDE_MONOPHOSPHATE_METABOLIC_PROCESS	0.000399798	589.821	61.4383	7.97769e-22	750
GOBP_ESTABLISHMENT_OF_SPINDLE_ORIENTATION	0.00039988	588.816	61.3452	8.11945e-22	651
GOBP_NEGATIVE_REGULATION_OF_MACROAUTOPHAGY	0.000399731	482.088	50.2441	8.39764e-22	384
GOBP_POSITIVE_REGULATION_OF_PRODUCTION_OF_MOLECULAR_MEDIATOR_OF_IMMUNE_RESPONSE	0.000399253	902.469	94.1197	8.93597e-22	1417
GOBP_TRIGLYCERIDE_BIOSYNTHETIC_PROCESS	0.000396217	572.772	59.9497	1.24534e-21	507
GOBP_POSITIVE_REGULATION_OF_SYNAPSE_ASSEMBLY	0.000394889	738.403	77.4318	1.48201e-21	1558
GOBP_CENTRAL_NERVOUS_SYSTEM_NEURON_AXONOGENESIS	0.000392531	520.498	54.7567	1.98784e-21	852
GOBP_POSITIVE_REGULATION_OF_MITOTIC_NUCLEAR_DIVISION	0.000390625	561.699	59.2176	2.41604e-21	497
GOBP_NEGATIVE_REGULATION_OF_MYELOID_LEUKOCYTE_DIFFERENTIATION	0.000386591	533.781	56.5572	3.80337e-21	496
GOBP_MODULATION_BY_HOST_OF_VIRAL_GENOME_REPLICATION	0.000381581	477.718	50.9624	6.98772e-21	441
GOBP_NEGATIVE_REGULATION_OF_OSTEOCLAST_DIFFERENTIATION	0.000380546	447.286	47.7549	7.51391e-21	344
GOBP_CARDIAC_SEPTUM_MORPHOGENESIS	0.000379844	771.423	82.4604	8.35447e-21	1400
GOBP_MYELOID_CELL_ACTIVATION_INVOLVED_IN_IMMUNE_RESPONSE	0.000377938	765.559	82.0486	1.05309e-20	1062
GOBP_DOPAMINE_TRANSPORT	0.000375319	625.962	67.322	1.43066e-20	797
GOBP_CELLULAR_RESPONSE_TO_LIGHT_STIMULUS	0.000375277	793.164	85.3079	1.43575e-20	1218
GOBP_REGULATION_OF_SMOOTH_MUSCLE_CONTRACTION	0.00037503	648.974	69.8046	1.44444e-20	851
GOBP_REGULATION_OF_ISOTYPE_SWITCHING	0.000370365	510.69	55.3057	2.6083e-20	451
GOBP_NEGATIVE_REGULATION_BY_HOST_OF_VIRAL_PROCESS	0.00036735	415.64	45.1861	3.63343e-20	338
GOBP_POSITIVE_REGULATION_OF_GLIAL_CELL_DIFFERENTIATION	0.000365057	533.11	58.1145	4.58132e-20	549
GOBP_CATECHOLAMINE_UPTAKE	0.000363951	409.244	44.6934	5.34996e-20	421
GOBP_ENDOTHELIAL_CELL_DEVELOPMENT	0.000362502	730.936	79.9944	6.40103e-20	1017
GOBP_NEGATIVE_REGULATION_OF_INNATE_IMMUNE_RESPONSE	0.000359844	566.688	62.246	8.70675e-20	770
GOBP_HEAD_MORPHOGENESIS	0.000355863	540.405	59.6966	1.39689e-19	515
GOBP_NEGATIVE_REGULATION_OF_CHOLESTEROL_STORAGE	0.000354991	261.117	28.8609	1.46389e-19	156
GOBP_LYMPHOCYTE_MIGRATION	0.000354774	675.317	74.699	1.55947e-19	984
GOCC_CLATHRIN_COAT	0.000354287	586.202	64.8782	1.63357e-19	806
GOBP_POSITIVE_REGULATION_OF_PROTEASOMAL_PROTEIN_CATABOLIC_PROCESS	0.000353352	805.151	89.2429	1.84664e-19	1239
GOBP_REGULATION_OF_NUCLEOTIDE_CATABOLIC_PROCESS	0.000352168	527.356	58.5615	2.15347e-19	636
GOBP_EMBRYONIC_CRANIAL_SKELETON_MORPHOGENESIS	0.000351026	540.33	60.0782	2.38861e-19	643
GOBP_POSITIVE_REGULATION_OF_STRESS_FIBER_ASSEMBLY	0.000349263	553.524	61.7251	3.0313e-19	681
GOBP_POSITIVE_REGULATION_OF_OLIGODENDROCYTE_DIFFERENTIATION	0.000347649	458.757	51.2479	3.49955e-19	418
GOBP_POSITIVE_REGULATION_OF_LEUKOCYTE_APOPTOTIC_PROCESS	0.000345398	371.331	41.6245	4.62235e-19	278
GOBP_CEREBELLAR_CORTEX_MORPHOGENESIS	0.000343426	461.824	51.9231	5.87396e-19	579
GOBP_CARDIAC_MUSCLE_CELL_ACTION_POTENTIAL_INVOLVED_IN_CONTRACTION	0.000342737	778.892	87.6543	6.33758e-19	1576
GOBP_POSITIVE_REGULATION_OF_POTASSIUM_ION_TRANSMEMBRANE_TRANSPORT	0.000339939	473.847	53.5544	8.91326e-19	588
GOBP_MESONEPHRIC_TUBULE_MORPHOGENESIS	0.000337475	649.904	73.708	1.17274e-18	956
GOBP_REGULATION_OF_MICROTUBULE_POLYMERIZATION_OR_DEPOLYMERIZATION	0.000329863	670.125	76.8879	2.8921e-18	1227
GOBP_REGULATION_OF_BONE_REMODELING	0.000328857	544.602	62.5806	3.24904e-18	647
GOBP_POSITIVE_REGULATION_OF_MYELINATION	0.000323427	427.314	49.497	5.96954e-18	415
GOBP_ANTIBACTERIAL_HUMORAL_RESPONSE	0.000322509	388.984	45.1287	6.72846e-18	293
GOBP_POSITIVE_REGULATION_OF_RESPONSE_TO_WOUNDING	0.000319754	642.651	74.8747	9.24191e-18	944
GOBP_POSITIVE_REGULATION_OF_LEUKOCYTE_ADHESION_TO_VASCULAR_ENDOTHELIAL_CELL	0.000317402	306.031	35.789	1.22032e-17	193
GOBP_POSITIVE_REGULATION_OF_BLOOD_VESSEL_ENDOTHELIAL_CELL_MIGRATION	0.000314631	603.973	70.9458	1.69257e-17	889
GOBP_POSITIVE_REGULATION_OF_ISOTYPE_SWITCHING	0.000312932	431.598	50.8473	2.0999e-17	389
GOBP_ENDODERM_FORMATION	0.000312455	581.035	68.4674	2.13336e-17	708
GOBP_AXONEMAL_DYNEIN_COMPLEX_ASSEMBLY	0.00031061	424.238	50.1555	2.70938e-17	519
GOBP_POSITIVE_REGULATION_OF_NUCLEAR_DIVISION	0.000308816	625.166	74.133	3.36841e-17	799
GOBP_POSITIVE_REGULATION_OF_ORGANIC_ACID_TRANSPORT	0.000306026	438.235	52.1963	4.62344e-17	477
GOBP_BEHAVIORAL_RESPONSE_TO_PAIN	0.000301379	284.798	34.1736	7.82491e-17	189
GOBP_MAINTENANCE_OF_PROTEIN_LOCALIZATION_IN_ORGANELLE	0.000300971	410.355	49.2711	8.18545e-17	438
GOBP_VENTRICULAR_SEPTUM_MORPHOGENESIS	0.000299379	538.879	64.8881	1.00034e-16	908
GOBP_POSITIVE_REGULATION_OF_STRIATED_MUSCLE_CELL_DIFFERENTIATION	0.000297197	458.639	55.4299	1.29303e-16	619
GOBP_POSITIVE_REGULATION_OF_CYCLASE_ACTIVITY	0.000293952	481.47	58.5135	1.89789e-16	670
GOBP_POSITIVE_REGULATION_OF_TRIGLYCERIDE_METABOLIC_PROCESS	0.000292241	306.91	37.4259	2.39431e-16	183
GOCC_AZUROPHIL_GRANULE_LUMEN	0.000290897	578.422	70.6549	2.68777e-16	742
GOBP_CATECHOLAMINE_UPTAKE_INVOLVED_IN_SYNAPTIC_TRANSMISSION	0.000290466	330.913	40.4518	2.82831e-16	358
GOBP_NEGATIVE_REGULATION_OF_MONOATOMIC_ION_TRANSMEMBRANE_TRANSPORT	0.000290376	713.885	87.2833	2.86334e-16	1390
GOBP_CARTILAGE_DEVELOPMENT_INVOLVED_IN_ENDOCHONDRAL_BONE_MORPHOGENESIS	0.000285081	404.325	49.8919	5.31745e-16	471
GOBP_POSITIVE_REGULATION_OF_LYASE_ACTIVITY	0.000283063	463.682	57.4249	6.77083e-16	653
GOBP_REGULATION_OF_LYMPHOCYTE_MIGRATION	0.000280929	514.104	63.9029	8.61871e-16	731
GOBP_MICROTUBULE_POLYMERIZATION	0.000279817	648.38	80.7713	9.95933e-16	1219
GOBP_NEGATIVE_REGULATION_OF_STRIATED_MUSCLE_CELL_APOPTOTIC_PROCESS	0.000277919	340.653	42.5614	1.20651e-15	293
GOBP_NEGATIVE_REGULATION_OF_SMOOTH_MUSCLE_CELL_DIFFERENTIATION	0.000277471	269.272	33.6756	1.28465e-15	172
GOCC_MALE_GERM_CELL_NUCLEUS	0.000273854	472.498	59.4869	1.97505e-15	662
GOBP_PULMONARY_VALVE_DEVELOPMENT	0.000273855	386.115	48.614	1.98229e-15	566
GOBP_POSITIVE_REGULATION_OF_ANTIBACTERIAL_PEPTIDE_PRODUCTION	0.000271846	129.098	16.3314	2.68233e-15	38
GOBP_REGULATION_OF_SYSTEMIC_ARTERIAL_BLOOD_PRESSURE_BY_HORMONE	0.000266201	320.758	40.9631	4.8626e-15	302
GOBP_CYTOKINE_PRODUCTION_INVOLVED_IN_IMMUNE_RESPONSE	0.000265683	645.479	82.5216	5.20183e-15	1202
GOBP_CEREBRAL_CORTEX_CELL_MIGRATION	0.000264292	587.849	75.3294	6.01095e-15	1097
GOBP_REGULATION_OF_PROTEIN_EXIT_FROM_ENDOPLASMIC_RETICULUM	0.000263278	302.733	38.8708	6.79893e-15	232
GOBP_SOMATIC_DIVERSIFICATION_OF_IMMUNOGLOBULINS	0.000263278	562.969	72.292	6.83901e-15	827
GOBP_AMINE_BIOSYNTHETIC_PROCESS	0.000259995	358.533	46.3346	1.01053e-14	312
GOBP_GLANDULAR_EPITHELIAL_CELL_DIFFERENTIATION	0.000255919	571.186	74.3926	1.61596e-14	1029
GOBP_POSITIVE_REGULATION_OF_WOUND_HEALING	0.000254126	525.254	68.6467	1.98561e-14	789
GOBP_SPINAL_CORD_MOTOR_NEURON_DIFFERENTIATION	0.000252998	326.165	42.7207	2.26096e-14	370
GOBP_REGULATION_OF_CILIUM_BEAT_FREQUENCY	0.000252643	306.085	40.1156	2.34612e-14	281
GOBP_REGULATION_OF_CARDIAC_MUSCLE_CONTRACTION	0.000249767	653.075	86.0895	3.2993e-14	1512
GOBP_POSITIVE_REGULATION_OF_SKELETAL_MUSCLE_FIBER_DEVELOPMENT	0.000247095	149.368	19.8108	4.7097e-14	55
GOBP_POSITIVE_REGULATION_OF_VACUOLE_ORGANIZATION	0.000245854	328.718	43.6766	5.22455e-14	246
GOBP_REGULATION_OF_SKELETAL_MUSCLE_FIBER_DEVELOPMENT	0.000242844	232.491	31.079	7.39569e-14	172
GOBP_DETOXIFICATION	0.000239982	629.231	84.6241	1.04087e-13	1181
GOBP_CARDIAC_VENTRICLE_MORPHOGENESIS	0.000237731	537.949	72.68	1.34542e-13	1104
GOBP_PURINE_NUCLEOTIDE_SALVAGE	0.000236894	182.686	24.7324	1.50725e-13	106
GOBP_ENAMEL_MINERALIZATION	0.00023482	269.774	36.6902	1.9416e-13	297
GOBP_REGULATION_OF_DEFENSE_RESPONSE_TO_VIRUS_BY_HOST	0.000232647	373.83	51.0673	2.47358e-13	402
GOBP_DETECTION_OF_MOLECULE_OF_BACTERIAL_ORIGIN	0.000231073	201.099	27.5575	2.93361e-13	140
GOBP_REGULATION_OF_CELL_MIGRATION_INVOLVED_IN_SPROUTING_ANGIOGENESIS	0.000230518	428.144	58.7498	3.15543e-13	556
GOBP_REGULATION_OF_SYSTEMIC_ARTERIAL_BLOOD_PRESSURE_MEDIATED_BY_A_CHEMICAL_SIGNAL	0.000228701	347.04	47.8136	3.92353e-13	376
GOBP_EYE_PHOTORECEPTOR_CELL_DEVELOPMENT	0.000228061	380.827	52.5448	4.24058e-13	492
GOBP_ANTEROGRADE_AXONAL_TRANSPORT	0.000227379	487.412	67.3459	4.57229e-13	885
GOBP_AORTA_MORPHOGENESIS	0.000227208	329.374	45.5246	4.65253e-13	396
GOBP_POSITIVE_REGULATION_OF_CHOLESTEROL_EFFLUX	0.000224051	258.848	36.0264	6.72357e-13	288
GOBP_NEGATIVE_REGULATION_OF_DEPHOSPHORYLATION	0.000223983	337.373	46.96	6.7577e-13	391
GOBP_CELLULAR_RESPONSE_TO_DEXAMETHASONE_STIMULUS	0.000220456	354.441	49.748	1.04276e-12	448
GOBP_POSITIVE_REGULATION_OF_NATURAL_KILLER_CELL_MEDIATED_CYTOTOXICITY	0.000218956	265.566	37.3941	1.23141e-12	233
GOBP_GLOMERULAR_EPITHELIAL_CELL_DEVELOPMENT	0.000218523	262.831	37.0366	1.27946e-12	282
GOCC_CLATHRIN_VESICLE_COAT	0.000218322	380.119	53.5939	1.31633e-12	502
GOBP_REGULATION_OF_NATURAL_KILLER_CELL_MEDIATED_IMMUNE_RESPONSE_TO_TUMOR_CELL	0.000217743	145.778	20.5949	1.45873e-12	73
GOBP_POSITIVE_REGULATION_OF_GLUCOSE_TRANSMEMBRANE_TRANSPORT	0.000217416	428.698	60.5766	1.47365e-12	529
GOBP_POSITIVE_REGULATION_OF_STEROL_TRANSPORT	0.00021569	321.232	45.5722	1.80385e-12	424
GOBP_REGULATION_OF_TRIGLYCERIDE_CATABOLIC_PROCESS	0.000212218	188.701	26.9959	2.74914e-12	111
GOCC_SARCOPLASMIC_RETICULUM_MEMBRANE	0.000211536	494.246	70.8109	2.95609e-12	934
GOBP_LYMPH_VESSEL_MORPHOGENESIS	0.000210584	293.469	42.1262	3.25115e-12	307
GOBP_MATING_BEHAVIOR	0.000209314	346.469	49.9087	3.86401e-12	419
GOBP_POSITIVE_REGULATION_OF_FATTY_ACID_METABOLIC_PROCESS	0.000207589	317.631	45.9329	4.67528e-12	333
GOBP_NEGATIVE_REGULATION_OF_ION_TRANSMEMBRANE_TRANSPORTER_ACTIVITY	0.000206922	496.995	71.9818	5.03964e-12	997
GOBP_NEGATIVE_REGULATION_OF_AXON_EXTENSION	0.000205357	404.849	58.8659	6.09198e-12	676
GOBP_REGULATION_OF_CORTICOSTEROID_HORMONE_SECRETION	0.000204624	265.884	38.7135	6.51098e-12	192
GOBP_POSITIVE_REGULATION_OF_MORPHOGENESIS_OF_AN_EPITHELIUM	0.000204426	326.411	47.564	6.76313e-12	342
GOBP_HUMORAL_IMMUNE_RESPONSE_MEDIATED_BY_CIRCULATING_IMMUNOGLOBULIN	0.000204335	351.926	51.2867	6.79308e-12	418
GOBP_CELLULAR_RESPONSE_TO_CORTICOSTEROID_STIMULUS	0.000202175	435.91	63.8846	8.89068e-12	688
GOBP_REGULATION_OF_RESPIRATORY_SYSTEM_PROCESS	0.000199823	243.565	35.8955	1.15771e-11	235
GOBP_ESTABLISHMENT_OF_PROTEIN_LOCALIZATION_TO_MITOCHONDRIAL_MEMBRANE	0.00019983	261.495	38.5418	1.16322e-11	236
GOBP_CARDIOBLAST_PROLIFERATION	0.000198796	138.402	20.4435	1.28807e-11	102
GOBP_REGULATION_OF_PHOSPHOLIPASE_ACTIVITY	0.000198568	404.291	59.7752	1.34671e-11	656
GOBP_REGULATION_OF_CARDIAC_MUSCLE_CELL_MEMBRANE_REPOLARIZATION	0.000198476	353.569	52.2901	1.36407e-11	555
GOBP_CARDIOLIPIN_METABOLIC_PROCESS	0.000197499	224.195	33.2245	1.50033e-11	199
GOBP_POSITIVE_REGULATION_OF_MACROPHAGE_MIGRATION	0.000197431	245.972	36.4598	1.51566e-11	231
GOBP_POSITIVE_REGULATION_OF_MYOTUBE_DIFFERENTIATION	0.000192068	247.747	37.2442	2.89226e-11	189
GOBP_SKELETAL_MUSCLE_CELL_PROLIFERATION	0.000189892	298.272	45.0972	3.74121e-11	357
GOBP_POSITIVE_REGULATION_OF_NEUTROPHIL_MIGRATION	0.000189197	300.743	45.5604	4.08435e-11	419
GOBP_CELL_PROLIFERATION_IN_FOREBRAIN	0.000187229	370.601	56.4256	5.10079e-11	500
GOBP_POSITIVE_REGULATION_OF_POTASSIUM_ION_TRANSMEMBRANE_TRANSPORTER_ACTIVITY	0.000185599	215.615	32.9781	6.22924e-11	238
GOBP_POSITIVE_REGULATION_OF_GRANULOCYTE_CHEMOTAXIS	0.000182384	275.191	42.4638	9.13626e-11	375
GOBP_POSITIVE_REGULATION_OF_ANTIMICROBIAL_HUMORAL_RESPONSE	0.000181657	129.905	20.0963	1.01864e-10	56
GOBP_CELL_DIFFERENTIATION_INVOLVED_IN_EMBRYONIC_PLACENTA_DEVELOPMENT	0.000175048	291.016	45.8186	2.1325e-10	337
GOBP_POSITIVE_REGULATION_OF_NATURAL_KILLER_CELL_MEDIATED_IMMUNITY	0.000174263	269.016	42.4623	2.36716e-10	283
GOBP_POSITIVE_REGULATION_OF_MUSCLE_TISSUE_DEVELOPMENT	0.000173709	253.981	40.1487	2.51604e-10	257
GOBP_ENDOCARDIAL_CUSHION_FORMATION	0.000172803	318.647	50.503	2.79997e-10	534
GOBP_FOREBRAIN_NEURON_DEVELOPMENT	0.000172639	303.582	48.1318	2.83932e-10	428
GOBP_POSITIVE_REGULATION_OF_CILIUM_MOVEMENT	0.000172672	187.817	29.78	2.8484e-10	145
GOBP_VASCULAR_ENDOTHELIAL_GROWTH_FACTOR_PRODUCTION	0.000172504	362.368	57.4705	2.87656e-10	531
GOBP_PURINE_RIBONUCLEOTIDE_SALVAGE	0.000172207	136.375	21.6549	3.02232e-10	88
GOBP_AUDITORY_RECEPTOR_CELL_DEVELOPMENT	0.000171982	323.426	51.3812	3.08114e-10	504
GOBP_EMBRYONIC_DIGIT_MORPHOGENESIS	0.00017144	445.056	70.8208	3.29421e-10	845
GOBP_REGULATION_OF_ATTACHMENT_OF_MITOTIC_SPINDLE_MICROTUBULES_TO_KINETOCHORE	0.000171603	150.974	24.0269	3.30962e-10	81
GOBP_DEOXYRIBONUCLEOTIDE_CATABOLIC_PROCESS	0.000169998	231.419	36.9688	3.85352e-10	232
GOBP_LAYER_FORMATION_IN_CEREBRAL_CORTEX	0.000169285	221.165	35.4237	4.28096e-10	227
GOBP_EYE_PHOTORECEPTOR_CELL_DIFFERENTIATION	0.000169077	409.899	65.6768	4.34344e-10	782
GOBP_REGULATION_OF_ANTIBACTERIAL_PEPTIDE_PRODUCTION	0.000166387	127.973	20.6741	6.01485e-10	59
GOBP_POSITIVE_REGULATION_OF_LYMPHOCYTE_APOPTOTIC_PROCESS	0.000164408	168.477	27.3792	7.58008e-10	115
GOBP_NUCLEOSIDE_METABOLIC_PROCESS	0.000163705	375.748	61.1876	8.20487e-10	659
GOBP_POSITIVE_REGULATION_OF_GLUCOSE_IMPORT	0.000163196	346.063	56.4379	8.69126e-10	459
GOBP_SARCOMERE_ORGANIZATION	0.000162791	426.535	69.6552	9.15289e-10	726
GOCC_EXTRINSIC_COMPONENT_OF_CYTOPLASMIC_SIDE_OF_PLASMA_MEMBRANE	0.000161548	342.622	56.1552	1.05188e-09	544
GOBP_NEGATIVE_REGULATION_OF_CENTROSOME_DUPLICATION	0.000159097	162.892	26.9063	1.41254e-09	144
GOBP_POSITIVE_REGULATION_OF_NEUROTRANSMITTER_SECRETION	0.000158967	276.048	45.615	1.43324e-09	348
GOBP_GLYCOLIPID_BIOSYNTHETIC_PROCESS	0.000158796	471.529	77.9582	1.4621e-09	993
GOBP_MAINTENANCE_OF_SYNAPSE_STRUCTURE	0.000157983	300.826	49.8559	1.60036e-09	599
GOBP_GLANDULAR_EPITHELIAL_CELL_DEVELOPMENT	0.000157237	322.249	53.544	1.7615e-09	547
GOBP_POSITIVE_REGULATION_OF_LEUKOCYTE_TETHERING_OR_ROLLING	0.00015716	149.629	24.8663	1.77299e-09	86
GOBP_NEGATIVE_REGULATION_OF_AXON_EXTENSION_INVOLVED_IN_AXON_GUIDANCE	0.000156924	194.156	32.3039	1.85184e-09	233
GOBP_CYTOKINE_PRODUCTION_INVOLVED_IN_INFLAMMATORY_RESPONSE	0.000154983	384.9	64.4256	2.31033e-09	546
GOBP_NEGATIVE_REGULATION_OF_LEUKOCYTE_APOPTOTIC_PROCESS	0.000154348	375.828	63.0095	2.45187e-09	676
GOBP_POSITIVE_REGULATION_OF_NUCLEOCYTOPLASMIC_TRANSPORT	0.000154367	404.1	67.7525	2.45595e-09	713
GOBP_POSITIVE_REGULATION_OF_SKELETAL_MUSCLE_TISSUE_DEVELOPMENT	0.000152867	207.047	34.8882	2.94628e-09	189
GOBP_LYMPHOCYTE_HOMEOSTASIS	0.000151772	423.497	71.6207	3.3582e-09	727
GOBP_REGULATION_OF_SEQUESTERING_OF_TRIGLYCERIDE	0.000151217	193.5	32.7952	3.629e-09	167
GOBP_REGULATION_OF_STEROID_HORMONE_SECRETION	0.000150527	250.559	42.5346	3.84534e-09	237
GOBP_NEGATIVE_REGULATION_OF_CALCIUM_ION_TRANSMEMBRANE_TRANSPORT	0.000150502	306.746	52.0865	3.88149e-09	535
GOBP_POSITIVE_REGULATION_OF_CARDIAC_MUSCLE_CELL_PROLIFERATION	0.00014991	289.382	49.2386	4.17429e-09	524
GOBP_NEGATIVE_REGULATION_OF_HORMONE_BIOSYNTHETIC_PROCESS	0.000148429	179.462	30.6828	4.94696e-09	184
GOBP_POSITIVE_REGULATION_OF_PROTEIN_MATURATION	0.000148259	244.783	41.8821	5.07856e-09	291
GOBP_REGULATION_OF_INTRACELLULAR_ESTROGEN_RECEPTOR_SIGNALING_PATHWAY	0.000147259	269.735	46.3103	5.72761e-09	377
GOBP_REGULATION_OF_TRANSLATIONAL_INITIATION_IN_RESPONSE_TO_STRESS	0.000145967	214.28	36.9406	6.60527e-09	194
GOBP_DETECTION_OF_EXTERNAL_BIOTIC_STIMULUS	0.000145253	215.377	37.229	7.24258e-09	223
GOBP_PYRIMIDINE_RIBONUCLEOTIDE_METABOLIC_PROCESS	0.000145052	248.93	43.0602	7.42747e-09	255
GOBP_HEART_TRABECULA_FORMATION	0.000144509	234.92	40.7039	7.8604e-09	204
GOBP_TELOMERE_MAINTENANCE_VIA_TELOMERE_LENGTHENING	0.000142331	422.694	73.8165	1.02651e-08	781
GOBP_PURINE_NUCLEOSIDE_BIOSYNTHETIC_PROCESS	0.000141946	166.877	29.1846	1.07808e-08	111
GOBP_MICROGLIAL_CELL_MEDIATED_CYTOTOXICITY	0.000141516	107.851	18.8821	1.11773e-08	57
GOBP_NEGATIVE_REGULATION_OF_MEIOTIC_CELL_CYCLE_PHASE_TRANSITION	0.000141422	100.926	17.694	1.17049e-08	52
GOBP_POSITIVE_REGULATION_OF_CYTOKINE_PRODUCTION_INVOLVED_IN_IMMUNE_RESPONSE	0.000140049	391.836	68.9963	1.3542e-08	865
GOBP_RENAL_SODIUM_EXCRETION	0.000139541	129.832	22.8976	1.4271e-08	161
GOBP_PYRIMIDINE_NUCLEOSIDE_MONOPHOSPHATE_BIOSYNTHETIC_PROCESS	0.000139007	147.56	26.0644	1.50171e-08	90
GOBP_GLOMERULAR_BASEMENT_MEMBRANE_DEVELOPMENT	0.000139001	186.177	32.8858	1.50219e-08	176
GOBP_HEART_FIELD_SPECIFICATION	0.000138408	243.786	43.17	1.6316e-08	436
GOBP_GENOMIC_IMPRINTING	0.000136657	185.865	33.1357	2.0326e-08	176
GOBP_ENTEROENDOCRINE_CELL_DIFFERENTIATION	0.000136262	266.799	47.6089	2.09484e-08	365
GOBP_LABYRINTHINE_LAYER_BLOOD_VESSEL_DEVELOPMENT	0.000136004	235.534	42.0748	2.16852e-08	211
GOBP_REGULATION_OF_FLAGELLATED_SPERM_MOTILITY	0.000135022	185.674	33.2831	2.42424e-08	177
GOBP_METANEPHRIC_RENAL_VESICLE_MORPHOGENESIS	0.000135006	217.679	39.0338	2.45132e-08	270
GOBP_INTESTINAL_ABSORPTION	0.000134363	303.66	54.5764	2.63755e-08	493
GOBP_INDOLALKYLAMINE_METABOLIC_PROCESS	0.000132487	178.342	32.2905	3.33181e-08	162
GOBP_POSITIVE_REGULATION_OF_NATURAL_KILLER_CELL_ACTIVATION	0.000131728	212.919	38.6627	3.64827e-08	244
GOBP_POSITIVE_REGULATION_OF_BASEMENT_MEMBRANE_ASSEMBLY_INVOLVED_IN_EMBRYONIC_BODY_MORPHOGENESIS	0.000129691	121.716	22.2652	4.58614e-08	118
GOBP_PYRIMIDINE_RIBONUCLEOSIDE_MONOPHOSPHATE_METABOLIC_PROCESS	0.000129271	149.608	27.4028	4.77248e-08	106
GOBP_POSITIVE_REGULATION_OF_HEART_GROWTH	0.000127798	309.75	57.0839	5.75553e-08	698
GOBP_PHOSPHATIDYLGLYCEROL_BIOSYNTHETIC_PROCESS	0.000127665	156.839	28.9147	5.82179e-08	130
GOBP_NEGATIVE_REGULATION_OF_CALCIUM_ION_TRANSMEMBRANE_TRANSPORTER_ACTIVITY	0.000127354	172.219	31.79	6.04743e-08	254
GOBP_CARDIAC_NEURAL_CREST_CELL_MIGRATION_INVOLVED_IN_OUTFLOW_TRACT_MORPHOGENESIS	0.000126745	180.447	33.3874	6.4941e-08	125
GOBP_POSITIVE_REGULATION_OF_CARTILAGE_DEVELOPMENT	0.000126772	310.24	57.4112	6.5235e-08	665
GOBP_XENOBIOTIC_CATABOLIC_PROCESS	0.000126598	182.441	33.7802	6.63274e-08	176
GOBP_POSITIVE_REGULATION_OF_SMOOTH_MUSCLE_CELL_APOPTOTIC_PROCESS	0.000125842	176.205	32.7265	7.27778e-08	155
GOBP_KERATINIZATION	0.000124261	282.844	52.8529	8.72118e-08	535
GOBP_NEGATIVE_REGULATION_OF_ASTROCYTE_DIFFERENTIATION	0.000121427	191.931	36.2732	1.21473e-07	297
GOBP_DETECTION_OF_LIPOPOLYSACCHARIDE	0.00012034	110.047	20.9136	1.4253e-07	70
GOBP_POSITIVE_REGULATION_OF_LIPID_CATABOLIC_PROCESS	0.000120109	218.734	41.5909	1.44698e-07	281
GOBP_CARDIAC_ATRIUM_MORPHOGENESIS	0.000119993	223.194	42.4475	1.45533e-07	309
GOBP_POSITIVE_REGULATION_OF_DENDRITIC_SPINE_MORPHOGENESIS	0.000120007	281.75	53.5844	1.45581e-07	697
GOCC_AZUROPHIL_GRANULE_MEMBRANE	0.000119163	332.074	63.3825	1.61264e-07	620
GOBP_REGULATION_OF_ALDOSTERONE_METABOLIC_PROCESS	0.000118206	181.625	34.801	1.79921e-07	140
GOBP_POSITIVE_REGULATION_OF_GLUCONEOGENESIS	0.00011755	187.471	36.0285	1.95659e-07	211
GOBP_VENTRICULAR_TRABECULA_MYOCARDIUM_MORPHOGENESIS	0.000115542	161.352	31.269	2.46777e-07	265
GOBP_FIBRINOLYSIS	0.000114416	170.482	33.1966	2.81376e-07	177
GOBP_MYELOID_LEUKOCYTE_CYTOKINE_PRODUCTION	0.000114452	299.829	58.3929	2.82617e-07	512
GOBP_COMPLEMENT_ACTIVATION	0.00011303	287.268	56.2945	3.344e-07	476
GOBP_METANEPHROS_MORPHOGENESIS	0.000112031	263.607	51.8873	3.76699e-07	487
GOBP_CARDIAC_MYOFIBRIL_ASSEMBLY	0.000104985	207.378	42.164	8.72703e-07	321
GOBP_NEGATIVE_REGULATION_OF_SMOOTH_MUSCLE_CELL_APOPTOTIC_PROCESS	0.000103736	187.36	38.3107	1.00554e-06	227
GOBP_ERYTHROCYTE_DEVELOPMENT	0.000103494	254.318	52.0744	1.04086e-06	458
GOBP_POSITIVE_REGULATION_OF_FATTY_ACID_TRANSPORT	0.000102859	152.911	31.4069	1.12328e-06	204
GOBP_MAINTENANCE_OF_PRESYNAPTIC_ACTIVE_ZONE_STRUCTURE	0.000102601	126.426	25.992	1.15031e-06	189
GOBP_NEGATIVE_REGULATION_OF_CATION_CHANNEL_ACTIVITY	0.000102478	206.935	42.5791	1.17379e-06	433
GOBP_PURINE_RIBONUCLEOSIDE_METABOLIC_PROCESS	0.000101928	186.123	38.3972	1.25156e-06	213
GOBP_AXONAL_TRANSPORT_OF_MITOCHONDRION	0.000100827	197.085	40.8936	1.43944e-06	325
GOBP_POSITIVE_REGULATION_OF_VASCULAR_ASSOCIATED_SMOOTH_MUSCLE_CELL_APOPTOTIC_PROCESS	9.77716e-05	124.693	26.2754	2.07867e-06	112
GOBP_POSITIVE_REGULATION_OF_CHONDROCYTE_DIFFERENTIATION	9.75584e-05	236.615	49.9086	2.12703e-06	552
GOBP_RIBONUCLEOSIDE_MONOPHOSPHATE_CATABOLIC_PROCESS	9.70771e-05	151.808	32.0911	2.23938e-06	192
GOBP_POSITIVE_REGULATION_OF_UBIQUITIN_PROTEIN_LIGASE_ACTIVITY	9.61104e-05	113.15	24.0294	2.49165e-06	96
GOBP_GROWTH_PLATE_CARTILAGE_DEVELOPMENT	9.61245e-05	180.746	38.4073	2.52588e-06	302
GOBP_POSITIVE_REGULATION_OF_HORMONE_METABOLIC_PROCESS	9.44105e-05	196.421	42.1073	3.08947e-06	249
GOBP_OUTFLOW_TRACT_SEPTUM_MORPHOGENESIS	9.37228e-05	253.026	54.4428	3.35891e-06	696
GOBP_MITOCHONDRION_DISTRIBUTION	9.36481e-05	196.771	42.3527	3.38435e-06	229
GOBP_POSITIVE_REGULATION_OF_TRANSLATION_IN_RESPONSE_TO_ENDOPLASMIC_RETICULUM_STRESS	9.24281e-05	114.245	24.7381	3.87128e-06	97
GOBP_REGULATION_OF_MEMBRANE_REPOLARIZATION_DURING_CARDIAC_MUSCLE_CELL_ACTION_POTENTIAL	9.20614e-05	88.2306	19.1763	4.20438e-06	77
SCZ
Set	PRS.R2	Coefficient	SE	P	Num_SNP
GOBP_ESTABLISHMENT_OF_LOCALIZATION_IN_CELL	0.000706351	2653.1	380.311	3.03e-12	34209
GOBP_VESICLE_MEDIATED_TRANSPORT	0.000683395	2452.6	357.437	6.81e-12	29239
GOBP_NITROGEN_COMPOUND_TRANSPORT	0.000674452	2510.54	368.366	9.4e-12	31848
GOCC_NEURON_PROJECTION	0.000663038	2439.05	360.86	1.39e-11	33384
GOBP_INTRACELLULAR_TRANSPORT	0.000625546	2123.69	323.431	5.16e-11	22914
GOBP_REGULATION_OF_TRANSPORT	0.000624439	2341.33	356.988	5.43e-11	30107
GOBP_CELL_JUNCTION_ORGANIZATION	0.000538342	1766.27	290.023	1.13e-09	21127
GOBP_POSITIVE_REGULATION_OF_TRANSPORT	0.000526736	1585.19	263.145	1.7e-09	15651
GOBP_GOLGI_VESICLE_TRANSPORT	0.000525211	972.243	161.607	1.79e-09	5571
GOBP_ESTABLISHMENT_OF_PROTEIN_LOCALIZATION	0.000524116	2168.19	360.817	1.87e-09	29213
GOBP_ANATOMICAL_STRUCTURE_FORMATION_INVOLVED_IN_MORPHOGENESIS	0.000486077	1826.55	315.658	7.19e-09	22331
GOBP_PROTEIN_TRANSPORT	0.00048198	1913.47	332.012	8.25e-09	24581
GOBP_NEURON_DEVELOPMENT	0.000474249	1970.19	344.684	1.09e-08	30126
GOBP_CELL_PROJECTION_ORGANIZATION	0.000470042	2230.55	391.938	1.26e-08	38415
GOCC_ELASTIC_FIBER	0.000460236	89.8055	15.8904	1.59e-08	69
GOMF_STRUCTURAL_MOLECULE_ACTIVITY	0.00044834	1136.92	204.595	2.75e-08	9991
GOCC_SYNAPSE	0.00044657	2153.76	388.304	2.91e-08	38381
GOCC_GOLGI_APPARATUS	0.000445319	2019.02	364.546	3.05e-08	30505
GOBP_SECRETION	0.000437068	1537.13	280.13	4.08e-08	17561
GOCC_MICROTUBULE_CYTOSKELETON	0.000429124	1839.25	338.274	5.41e-08	25494
GOBP_GENERATION_OF_NEURONS	0.000419474	2040.63	379.568	7.61e-08	37275
GOBP_SYNAPSE_ORGANIZATION	0.000418745	1270.61	236.554	7.82e-08	14361
GOBP_CELL_JUNCTION_ASSEMBLY	0.000407184	1191.77	224.994	1.18e-07	12901
GOBP_NEGATIVE_REGULATION_OF_MITOTIC_CELL_CYCLE	0.000389388	675.212	130.367	2.23e-07	3740
GOBP_REGULATION_OF_CELLULAR_LOCALIZATION	0.00038112	1447.18	282.443	2.99e-07	17808
GOBP_CENTRAL_NERVOUS_SYSTEM_DEVELOPMENT	0.000380994	1561.18	304.743	3.01e-07	23027
GOBP_ENDOSOMAL_TRANSPORT	0.000380467	862.318	168.375	3.03e-07	6027
GOBP_PROTEIN_LOCALIZATION_TO_ORGANELLE	0.000374065	1352.01	266.38	3.86e-07	15959
GOBP_POSITIVE_REGULATION_OF_SIGNALING	0.000372652	1822.83	359.74	4.04e-07	31516
GOBP_REGULATION_OF_CELL_PROJECTION_ORGANIZATION	0.000368136	1337.93	265.668	4.75e-07	17826
GOBP_POSITIVE_REGULATION_OF_PROTEIN_TRANSPORT	0.000358641	717.293	144.29	6.65e-07	4571
GOBP_POSITIVE_REGULATION_OF_PEPTIDE_SECRETION	0.000358084	454.819	91.5993	6.86e-07	2345
GOBP_HEAD_DEVELOPMENT	0.000351954	1321.77	268.414	8.46e-07	17959
GOBP_CYTOSOLIC_TRANSPORT	0.000349401	566.384	115.438	9.28e-07	3070
GOBP_MONOATOMIC_ION_TRANSPORT	0.000349161	1575.35	321.214	9.37e-07	24267
GOBP_NERVOUS_SYSTEM_PROCESS	0.000347979	1555.7	317.686	9.73e-07	24777
GOBP_INTRACELLULAR_PROTEIN_TRANSPORT	0.000347419	1137.22	232.429	9.94e-07	11217
GOBP_MITOTIC_DNA_INTEGRITY_CHECKPOINT_SIGNALING	0.000347369	408.245	83.4535	9.99e-07	1482
GOCC_DENDRITIC_TREE	0.000344224	1246.89	256.058	1.12e-06	16465
GOBP_NEUROGENESIS	0.000343512	1924.23	395.432	1.14e-06	40996
GOBP_EXPORT_FROM_CELL	0.000343495	1332.72	273.976	1.15e-06	16611
GOBP_REGULATION_OF_ANATOMICAL_STRUCTURE_MORPHOGENESIS	0.000341828	1384.58	285.308	1.22e-06	19228
GOBP_CELL_CELL_SIGNALING	0.000340078	1603.89	331.395	1.3e-06	27708
GOBP_POSITIVE_REGULATION_OF_ESTABLISHMENT_OF_PROTEIN_LOCALIZATION	0.000340018	791.827	163.594	1.3e-06	5749
GOCC_APICAL_PART_OF_CELL	0.000338173	997.087	206.598	1.39e-06	9368
GOCC_SUPRAMOLECULAR_POLYMER	0.000335762	1333.13	277.185	1.51e-06	17667
GOBP_DNA_INTEGRITY_CHECKPOINT_SIGNALING	0.000335618	499.419	103.862	1.52e-06	2199
GOBP_REGULATION_OF_PROTEIN_TRANSPORT	0.000335373	912.294	189.792	1.53e-06	7867
GOBP_CIRCADIAN_SLEEP_WAKE_CYCLE	0.000335393	183.296	38.1401	1.54e-06	405
GOBP_NEGATIVE_REGULATION_OF_CELL_CYCLE	0.000332442	788.812	164.825	1.7e-06	5710
GOBP_NEGATIVE_REGULATION_OF_CELL_ADHESION_MEDIATED_BY_INTEGRIN	0.000330102	166.159	34.8159	1.82e-06	192
GOMF_CYTOSKELETAL_PROTEIN_BINDING	0.000326366	1435.22	302.669	2.12e-06	21461
GOMF_CELL_ADHESION_MOLECULE_BINDING	0.000325923	1171.39	247.198	2.15e-06	15002
GOCC_AXON	0.000324438	1234.55	261.117	2.27e-06	17417
GOMF_SIGNALING_RECEPTOR_BINDING	0.00032291	1475.03	312.782	2.41e-06	23816
GOBP_POST_GOLGI_VESICLE_MEDIATED_TRANSPORT	0.000321863	507.383	107.755	2.49e-06	2537
GOBP_POSITIVE_REGULATION_OF_HORMONE_SECRETION	0.000320753	478.981	101.919	2.61e-06	2759
GOCC_MITOCHONDRION	0.000319916	1485.67	316.47	2.67e-06	22170
GOBP_CELL_PROJECTION_MORPHOGENESIS	0.000316859	1305.23	279.343	2.98e-06	19513
GOBP_POSITIVE_REGULATION_OF_PROTEIN_SECRETION	0.000313366	545.517	117.394	3.37e-06	3044
GOBP_ANIMAL_ORGAN_MORPHOGENESIS	0.000311872	1385.84	298.96	3.56e-06	21136
GOBP_REGULATION_OF_NEURON_PROJECTION_DEVELOPMENT	0.000309501	1012.38	219.24	3.88e-06	12460
GOBP_MONOATOMIC_CATION_TRANSPORT	0.000308865	1364.29	295.742	3.97e-06	20423
GOBP_POSITIVE_REGULATION_OF_INSULIN_SECRETION	0.00030834	410.924	89.1526	4.04e-06	1941
GOCC_COLLAGEN_CONTAINING_EXTRACELLULAR_MATRIX	0.000308094	885.293	192.143	4.08e-06	8026
GOBP_AMIDE_TRANSPORT	0.000306259	747.45	162.741	4.37e-06	6330
GOCC_CENTROSOME	0.000306023	1168.28	254.399	4.38e-06	14041
PTSD
Set	PRS.R2	Coefficient	Standard.Error	P	Num_SNP
GOBP_RESPONSE_TO_L_LEUCINE	0.000387038	2.59396	0.490767	1.25e-07	219
GOBP_CELLULAR_RESPONSE_TO_L_LEUCINE	0.000385716	2.36766	0.448596	1.31e-07	179
GOBP_LUNG_ASSOCIATED_MESENCHYME_DEVELOPMENT	0.000375327	-1.94845	0.374993	2.04e-07	107
GOBP_REGULATED_EXOCYTOSIS	0.000351675	-8.5261	1.70293	5.54e-07	3235
GOBP_POSITIVE_REGULATION_OF_CELL_SUBSTRATE_ADHESION	0.000337511	-7.17086	1.45838	8.79e-07	2356
GOBP_LACTATE_METABOLIC_PROCESS	0.000332035	-2.11435	0.43243	1.01e-06	170
GOBP_POSITIVE_REGULATION_OF_ATTACHMENT_OF_SPINDLE_MICROTUBULES_TO_KINETOCHORE	0.00032875	-1.69747	0.348501	1.11e-06	89
GOCC_B_CELL_RECEPTOR_COMPLEX	0.000324863	-0.847203	0.174588	1.22e-06	25
GOBP_POSITIVE_REGULATION_OF_CHROMOSOME_SEGREGATION	0.000308615	-2.86946	0.607862	2.35e-06	281
GOBP_INNER_EAR_RECEPTOR_CELL_DEVELOPMENT	0.000301648	-4.59771	0.985504	3.08e-06	830
GOBP_POSITIVE_REGULATION_OF_CELL_ADHESION	0.000303324	-11.0665	2.37977	3.32e-06	7216
GOBP_REGULATION_OF_TRANSCRIPTION_BY_RNA_POLYMERASE_III	0.000299106	2.90959	0.625897	3.34e-06	332
GOBP_DENSE_CORE_GRANULE_TRANSPORT	0.00029647	-2.16024	0.468139	3.94e-06	223

### Sheet: Table S12
Table S12 Pathway-based drug repurposing analysis (drug repurposing analysis was performed using Gene2drug approach, which permitted us to translate Bonferroni-significant GO enrichments into potential molecular targets available from the Connectivity Map)
Bonferroni-significant results are indiciated in bold.
UKB																									AoU
AUD					Anxiety					Depression					PTSD					SCZ					Depression					SCZ
Drug	ES	p	Num.Pathways		Drug	ES	p	Num.Pathways		Drug	ES	p	Num.Pathways		Drug	ES	p	Num.Pathways		Drug	ES	p	Num.Pathways		Drug	ES	p	Num.Pathways		Drug	ES	p	Num.Pathways
naftidrofuryl	0.595415	2.07546e-06	18		metrifonate	0.606743	5.3218e-05	13		alsterpaullone	0.286105	2.22232e-08	116		telenzepine	-0.873274	0.00412211	3		clozapine	0.508467	8.93609e-06	24		DL-thiorphan	0.301398	1.88155e-05	65		gliquidone	0.995706	4.51239e-05	2
perphenazine	0.56361	9.89861e-06	18		torasemide	-0.527553	0.000815689	13		doxorubicin	0.280625	4.45264e-08	116		(-)-isoprenaline	-0.872967	0.00415198	3		vorinostat	0.863636	1.62532e-05	6		HC_toxin	0.606747	2.46812e-05	14		troglitazone	0.995399	5.11404e-05	2
proadifen	0.552664	1.61939e-05	18		folic_acid	-0.260334	0.00131192	55		H-7	0.273708	1.04996e-07	116		octopamine	-0.863762	0.00511658	3		simvastatin	-0.476966	3.92187e-05	24		aminohippuric_acid	0.599895	3.24509e-05	14		trazodone	0.992025	0.00014214	2
scopoletin	-0.519	7.08903e-05	18		lumicolchicine	0.510554	0.00136958	13		GW-8510	0.257081	7.56481e-07	116		chloroquine	-0.850261	0.00678522	3		clofazimine	0.82	8.06147e-05	6		vorinostat	0.599367	3.32591e-05	14		doxylamine	-0.991718	0.000152669	2
beta-escin	0.511979	9.32294e-05	18		alsterpaullone	0.24916	0.0024283	55		mitoxantrone	0.249057	1.87677e-06	116		citalopram	-0.849647	0.00686865	3		geldanamycin	0.816364	9.05529e-05	6		gossypol	0.592778	4.33625e-05	14		ketoconazole	0.98773	0.000323764	2
dihydroergocristine	0.509913	0.000102377	18		alfaxalone	0.249154	0.00242904	55		fisetin	0.24743	2.24873e-06	116		chlorphenesin	-0.844431	0.00760553	3		trichostatin_A	0.965812	9.51662e-05	3		florfenicol	0.285768	6.05805e-05	65		droperidol	0.98681	0.000372272	2
bepridil	0.508468	0.000106936	18		Prestwick-857	-0.246858	0.00274742	55		mepenzolate_bromide	0.564023	9.47049e-06	18		5213008	-1	0.00823045	1		digitoxigenin	0.456944	9.55949e-05	24		trichostatin_A	0.58408	6.07476e-05	14		benzocaine	0.984969	0.000479441	2
mepenzolate_bromide	0.506609	0.000115329	18		0175029-0000	0.24383	0.00322624	55		cephaeline	-0.23226	1.14564e-05	116		meteneprost	1	0.00823045	1		HC_toxin	0.814545	9.58992e-05	6		kinetin	0.57301	9.25121e-05	14		acacetin	0.981595	0.000711077	2
praziquantel	0.506196	0.00011907	18		proglumide	-0.243785	0.00323397	55		0175029-0000	0.227399	1.88876e-05	116		semustine	1	0.00823045	1		metolazone	-0.807273	0.000120072	6		trihexyphenidyl	-0.683513	0.000118279	9		midecamycin	0.981595	0.000711077	2
pyrvinium	0.504131	0.000130249	18		velnacrine	-0.47868	0.00341226	13		tyrphostin_AG-825	0.227196	1.92812e-05	116		tolfenamic_acid	1	0.00823045	1		proscillaridin	0.449274	0.000133122	24		trimipramine	0.564839	0.000124661	14		CP-863187	0.981288	0.000734391	2
phenformin	0.210418	0.000163449	110		iopamidol	-0.242538	0.00345322	55		alprenolol	-0.217852	4.8892e-05	116		amrinone	-0.833078	0.00938759	3		terfenadine	0.8	0.000149341	6		medrysone	0.27225	0.000158384	65		enilconazole	0.977301	0.00107169	2
butoconazole	0.207378	0.00021411	110		gramine	-0.239714	0.00400105	55		anisomycin	-0.214997	6.44666e-05	116		papaverine	0.824793	0.0108503	3		raloxifene	0.442686	0.000176139	24		promethazine	0.549025	0.000221324	14		prasterone	0.976994	0.00110027	2
benzydamine	0.48988	0.000224073	18		denatonium_benzoate	0.239658	0.00401283	55		etamsylate	0.513631	8.78965e-05	18		terazosin	-0.807917	0.0142842	3		rifabutin	0.791515	0.000185077	6		pimethixene	0.5398	0.000305332	14		rosiglitazone	0.97638	0.00115856	2
alpha-ergocryptine	0.205111	0.000261197	110		mexiletine	-0.2393	0.00408776	55		kinetin	-0.208179	0.000122938	116		CP-944629	0.995868	0.0164609	1		dexpropranolol	0.772727	0.00032367	6		dantrolene	-0.26253	0.000307154	65		mexiletine	0.973926	0.00140674	2
doxorubicin	0.204949	0.000264901	110		brinzolamide	-0.468055	0.00454802	13		monastrol	0.203537	0.000188538	116		brompheniramine	-0.995868	0.0164609	1		alexidine	0.761818	0.000434374	6		diphenhydramine	-0.65233	0.000313234	9		metitepine	0.971166	0.00171471	2
desipramine	0.484304	0.000277857	18		nomifensine	0.236466	0.00472963	55		doxylamine	-0.201811	0.000220494	116		cyanocobalamin	-0.995868	0.0164609	1		vanoxerine	0.756364	0.000501799	6		spiperone	0.530047	0.0004249	14		calmidazolium	0.970552	0.00178728	2
clioquinol	0.482239	0.00030252	18		BCB000040	0.466213	0.0047775	13		sulfinpyrazone	-0.198347	0.000300662	116		fluoxetine	0.995868	0.0164609	1		cefoxitin	0.416873	0.000506974	24		aceclofenac	-0.641577	0.00043039	9		lovastatin	0.970245	0.00182413	2
clomifene	0.201327	0.000362208	110		clioquinol	0.23616	0.00480422	55		urapidil	0.47976	0.000336148	18		tolmetin	0.995868	0.0164609	1		fusaric_acid	-0.754545	0.000526311	6		fluphenazine	0.523195	0.000534919	14		ondansetron	0.968098	0.00209262	2
colforsin	0.19925	0.000432271	110		tyrphostin_AG-825	0.235105	0.00506948	55		mestranol	0.195854	0.000374625	116		thiamine	-0.797177	0.016808	3		piperidolate	0.754545	0.000526311	6		nortriptyline	0.252939	0.000576645	65		naltrexone	-0.967485	0.00217272	2
betahistine	0.472325	0.00044354	18		pentamidine	0.463947	0.00508142	13		zardaverine	-0.195031	0.000402552	116		buflomedil	0.791347	0.0182949	3		cytochalasin_B	0.414093	0.000565951	24		allantoin	0.520032	0.000594218	14		Prestwick-1084	-0.966564	0.00229568	2
homochlorcyclizine	0.471499	0.000448809	18		procaine	0.234068	0.00534349	55		clozapine	0.473358	0.000418892	18		spiramycin	-0.782142	0.0208169	3		azaperone	0.745455	0.000666028	6		pargyline	0.520032	0.000594218	14		5109870	0.965951	0.00237953	2
abamectin	0.468195	0.00051007	18		atovaquone	0.232843	0.00568434	55		nocodazole	-0.192894	0.00048461	116		baclofen	0.777846	0.0220692	3		tyloxapol	0.741818	0.000730764	6		lanatoside_C	0.250066	0.000693218	65		etodolac	-0.965031	0.00250814	2
H-7	0.196775	0.000532395	110		isoxicam	-0.231482	0.0060863	55		beta-escin	0.466543	0.000545595	18		MG-132	-0.775698	0.0227137	3		sodium_phenylbutyrate	0.740606	0.000737732	6		reserpine	0.514497	0.000711775	14		CP-319743	0.964417	0.00259575	2
propoxycaine	0.464684	0.000583665	18		ipratropium_bromide	-0.229271	0.00679518	55		PNU-0293363	0.188844	0.000684899	116		merbromin	-0.774471	0.0230876	3		fenoterol	0.74	0.00076522	6		benzocaine	-0.513179	0.000740753	14		difenidol	-0.96411	0.00264012	2
tetraethylenepentamine	-0.193309	0.000709717	110		nicergoline	0.452472	0.00685395	13		puromycin	-0.188356	0.000713682	116		triflusal	-0.774471	0.0230876	3		methoxsalen	0.736364	0.000838567	6		W-13	0.248839	0.000749455	65		scopolamine	0.959816	0.00330081	2
alverine	0.457456	0.000760018	18		antazoline	0.452047	0.00692718	13		homochlorcyclizine	0.458488	0.000720706	18		hydroxyzine	0.769561	0.0246242	3		BW-B70C	0.403027	0.000870756	24		ciclopirox	0.511861	0.000769804	14		ethoxyquin	0.958589	0.00350312	2
dantrolene	-0.454564	0.000831372	18		nifedipine	0.228772	0.00696521	55		piperacillin	0.187468	0.000769004	116		arachidonic_acid	-0.991736	0.0246914	1		arcaine	-0.733333	0.000886772	6		prochlorperazine	0.508171	0.000866496	14		6-benzylaminopurine	1	0.00359712	1
profenamine	0.454358	0.000841877	18		16-phenyltetranorprostaglandin_E2	0.449214	0.00745387	13		trimethadione	0.187452	0.000770065	116		dl-alpha_tocopherol	0.991736	0.0246914	1		ethaverine	0.925214	0.000904348	3		clofazimine	0.507907	0.000876913	14		levocabastine	-1	0.00359712	1
5186324	0.190419	0.000898394	110		cloxacillin	-0.22723	0.00751555	55		isopropamide_iodide	0.454151	0.000852443	18		ethisterone	-0.991736	0.0246914	1		harmine	-0.731515	0.000928025	6		arcaine	-0.246313	0.000878951	65		nialamide	-1	0.00359712	1
methylbenzethonium_chloride	0.190344	0.000903863	110		doxazosin	0.227208	0.00752393	55		daunorubicin	0.185934	0.000874195	116		flunixin	-0.991736	0.0246914	1		phenazopyridine	0.731515	0.000928025	6		meclofenamic_acid	0.246173	0.000886682	65		streptomycin	-1	0.00359712	1
promethazine	0.452086	0.000919281	18		proadifen	-0.448789	0.0075311	13		estradiol	0.185419	0.000912426	116		mepyramine	-0.991736	0.0246914	1		5224221	0.729697	0.000970988	6		pronetalol	0.506589	0.000915873	14		cicloheximide	-0.957055	0.00376446	2
iobenguane	0.45126	0.000931363	18		abamectin	0.226822	0.00766771	55		indoprofen	0.185419	0.000912426	116		scopolamine	0.991736	0.0246914	1		resveratrol	-0.923077	0.000981833	3		pempidine	0.505799	0.00093815	14		diloxanide	0.956442	0.00387163	2
tonzonium_bromide	0.450434	0.000971291	18		monocrotaline	0.226539	0.00777502	55		metrifonate	0.448988	0.00101144	18		tacrolimus	0.991736	0.0246914	1		pargyline	0.729091	0.00100452	6		betulin	0.501054	0.00109028	14		canadine	0.954908	0.00414613	2
chloramphenicol	0.189259	0.000986526	110		metanephrine	0.445106	0.00826745	13		fendiline	-0.183408	0.00107717	116		flucloxacillin	0.768948	0.0248209	3		desoxycortone	-0.725455	0.00109804	6		dilazep	0.605376	0.00117509	9		caffeic_acid	-0.95092	0.00490384	2
alsterpaullone	0.188879	0.00101718	110		sanguinarine	0.225104	0.00833927	55		nefopam	-0.183265	0.00108983	116		butyl_hydroxybenzoate	-0.76772	0.0252175	3		cefotetan	0.721818	0.00119925	6		procarbazine	0.493938	0.00135143	14		GW-8510	0.950613	0.00496476	2
vorinostat	0.188717	0.00103046	110		fluoxetine	0.441422	0.0090674	13		pindolol	-0.182613	0.0011496	116		5109870	-0.762197	0.0270545	3		quinostatin	0.393427	0.00125344	24		mebendazole	0.239282	0.00135792	65		procarbazine	0.95	0.00508772	2
imipramine	0.446716	0.00110527	18		diloxanide	-0.223352	0.00907876	55		PHA-00851261E	-0.18224	0.00118511	116		lorglumide	-0.75514	0.0295289	3		protriptyline	0.39021	0.00141342	24		oxyphenbutazone	0.491038	0.00148521	14		guanadrel	0.94908	0.00527498	2
levomepromazine	0.444857	0.00117847	18		metyrapone	0.221839	0.00976512	55		lumicolchicine	-0.182098	0.00119896	116		ifosfamide	0.754219	0.0298623	3		fenoprofen	0.912393	0.00143614	3		abamectin	0.490511	0.00151212	14		isopropamide_iodide	-0.94816	0.00546563	2
tetrandrine	0.444857	0.00117847	18		pentetrazol	0.436889	0.0101254	13		flavoxate	0.441347	0.00132319	18		STOCK1N-35696	-0.749616	0.0315673	3		doxorubicin	0.911325	0.00148805	3		flucytosine	0.236905	0.0015686	65		zuclopenthixol	0.946319	0.00585708	2
fisetin	0.186548	0.0012251	110		naloxone	0.219662	0.0108348	55		alclometasone	-0.1807	0.00134299	116		amoxapine	-0.74931	0.0316832	3		doxylamine	0.711515	0.00150842	6		0198306-0000	-0.235399	0.00171742	65		antimycin_A	0.946012	0.00592364	2
sertaconazole	0.439488	0.00140966	18		6-benzylaminopurine	-0.432214	0.0113768	13		lycorine	-0.179725	0.00145291	116		spaglumic_acid	-0.749003	0.0317994	3		pentolonium	0.711515	0.00150842	6		naringenin	-0.486031	0.00172271	14		SC-560	-0.945399	0.00605788	2
tolazamide	0.439075	0.00143884	18		bupivacaine	0.430939	0.0116923	13		niridazole	0.43639	0.00155278	18		5230742	0.748389	0.0320326	3		puromycin	0.387533	0.0015608	24		ellipticine	0.235249	0.00173285	65		indometacin	0.944172	0.00633088	2
gibberellic_acid	0.437629	0.00150131	18		tobramycin	0.429806	0.0120304	13		clioquinol	0.434531	0.00165289	18		bendroflumethiazide	-0.987603	0.0329218	1		MS-275	0.909188	0.00159559	3		altretamine	0.485767	0.00174037	14		corticosterone	0.943252	0.00653958	2
pentolonium	0.437629	0.00150131	18		mesalazine	-0.429523	0.0121184	13		ifosfamide	-0.1775	0.00173571	116		griseofulvin	0.987603	0.0329218	1		naringenin	-0.707879	0.00164294	6		NS-398	-0.234913	0.00176817	65		semustine	0.942945	0.0066099	2
prednisone	0.437629	0.00150131	18		medrysone	0.215506	0.0131752	55		cefalotin	-0.177291	0.00176464	116		guanabenz	-0.987603	0.0329218	1		chrysin	-0.706061	0.00171405	6		thiostrepton	0.483922	0.00183951	14		Prestwick-981	0.942638	0.00668059	2
PHA-00665752	-0.437423	0.00151819	18		prenylamine	-0.425414	0.0133568	13		mesoridazine	-0.176875	0.00182386	116		monocrotaline	0.987603	0.0329218	1		quinisocaine	0.706061	0.00171405	6		naftidrofuryl	0.233512	0.0019223	65		syrosingopine	0.941411	0.00696713	2
CP-690334-01	-0.435977	0.00158017	18		betulinic_acid	-0.424423	0.0137095	13		carbachol	0.431433	0.00185582	18		pirenzepine	-0.987603	0.0329218	1		levonorgestrel	0.905983	0.00176643	3		propafenone	0.481813	0.00196202	14		theobromine	-0.941411	0.00696713	2
rifabutin	0.43577	0.00159839	18		propoxycaine	-0.214276	0.0139505	55		salbutamol	0.425031	0.00226535	18		5279552	-0.742559	0.0343056	3		medrysone	0.905983	0.00176643	3		lumicolchicine	-0.232073	0.00209358	65		STOCK1N-35696	-0.940491	0.00718598	2
rotenone	0.435357	0.00163064	18		ketotifen	-0.213998	0.0141312	55		dimethadione	-0.173455	0.00238456	116		thioproperazine	0.741639	0.034674	3		mifepristone	-0.384033	0.00177512	24		ikarugamycin	0.479178	0.00211059	14		meprylcaine	-0.939877	0.00733376	2
clofilium_tosylate	0.434531	0.00165289	18		azacitidine	0.213777	0.0142764	55		0173570-0000	0.173302	0.00241312	116		ramifenazone	-0.740411	0.0351694	3		prednisolone	0.703636	0.00183951	6		lovastatin	0.478651	0.00214781	14		flunisolide	0.939264	0.00748304	2
pempidine	0.182378	0.00169911	110		cycloserine	0.213442	0.0144988	55		sulfanilamide	0.422759	0.00245664	18		ketoconazole	0.737036	0.0365558	3		solanine	-0.380353	0.00202974	24		helveticoside	0.231404	0.00217793	65		fluspirilene	0.934049	0.00881269	2
6-bromoindirubin-3'-oxime	-0.433912	0.00170122	18		demecolcine	0.212898	0.0148672	55		diethylcarbamazine	-0.172984	0.00247329	116		N6-methyladenosine	0.736115	0.0369402	3		gefitinib	0.379478	0.00209507	24		doxylamine	0.477069	0.00225712	14		SR-95639A	0.933742	0.00889429	2
piperacetazine	0.433705	0.00171989	18		gelsemine	-0.211928	0.0155444	55		deptropine	-0.172408	0.00258577	116		dipivefrine	0.735502	0.0371979	3		ribavirin	0.69697	0.00211132	6		fisetin	0.477069	0.00225712	14		protriptyline	0.933436	0.00897627	2
cefalexin	0.18183	0.00177275	110		mepacrine	0.210948	0.0162575	55		(-)-atenolol	-0.172359	0.00259562	116		capsaicin	-0.733661	0.0379782	3		seneciphylline	-0.898504	0.00221152	3		mianserin	0.475488	0.00235325	14		epiandrosterone	0.933129	0.00905862	2
amikacin	-0.181605	0.00180383	110		metaraminol	0.210279	0.0167606	55		(+)-isoprenaline	0.420694	0.00263516	18		chlorhexidine	0.733354	0.0381093	3		ellipticine	0.377831	0.00222336	24		cefaclor	0.472852	0.00255087	14		dydrogesterone	-0.930061	0.00990281	2
pimethixene	0.432053	0.00181009	18		lomefloxacin	0.41564	0.0168746	13		CP-320650-01	0.171488	0.0027756	116		SC-560	-0.732433	0.0385045	3		bisacodyl	0.37711	0.00228174	24		finasteride	-0.228565	0.0025722	65		Prestwick-983	0.929141	0.0101634	2
quinidine	-0.430607	0.00188511	18		dantrolene	-0.209967	0.0169998	55		resveratrol	0.171203	0.00283692	116		yohimbic_acid	0.730592	0.0393029	3		bepridil	0.376982	0.00229232	24		sulfafurazole	0.574552	0.00259115	9		MG-132	0.928834	0.010251	2
5109870	0.180705	0.00193328	110		acetylsalicylic_acid	0.209553	0.017322	55		fluspirilene	0.418009	0.00284649	18		Prestwick-1080	-0.728137	0.0403846	3		thiostrepton	0.376699	0.00231574	24		sertaconazole	0.471798	0.0026211	14		staurosporine	0.928834	0.010251	2
repaglinide	0.180341	0.00198797	110		glipizide	0.209389	0.0174515	55		ciclopirox	0.417803	0.00286005	18		cefalotin	-0.983471	0.0411523	1		cinchocaine	0.692727	0.0023527	6		5155877	-0.227685	0.00270731	65		androsterone	0.927914	0.0105161	2
clemizole	0.179822	0.00206858	110		ofloxacin	0.208839	0.017891	55		quinisocaine	-0.170923	0.00289827	116		chenodeoxycholic_acid	-0.983471	0.0411523	1		chloramphenicol	0.690909	0.00244928	6		6-bromoindirubin-3'-oxime	-0.227555	0.00272779	65		hydroflumethiazide	-0.926994	0.0107846	2
naringenin	-0.428129	0.00206887	18		quinostatin	0.208102	0.0184956	55		methylbenzethonium_chloride	0.41739	0.00290932	18		flupentixol	0.983471	0.0411523	1		florfenicol	0.374202	0.00253209	24		SB-202190	-0.227521	0.00273312	65		monastrol	0.926687	0.0108749	2
danazol	0.427716	0.00209764	18		4-hydroxyphenazone	-0.411531	0.0185331	13		sulfasalazine	0.416357	0.00301397	18		iodixanol	0.983471	0.0411523	1		pivmecillinam	-0.687273	0.00265272	6		meptazinol	0.469953	0.00276517	14		lidoflazine	0.92546	0.0112396	2
carbamazepine	0.426477	0.00217618	18		irinotecan	0.207444	0.0190504	55		ketoprofen	0.170244	0.00305259	116		nadide	0.983471	0.0411523	1		nitrendipine	0.891026	0.00272572	3		viomycin	-0.570251	0.00288026	9		dilazep	0.924847	0.0114242	2
ebselen	0.179015	0.00220001	110		luteolin	0.206367	0.0199912	55		ricinine	0.415324	0.00311896	18		pepstatin	-0.983471	0.0411523	1		monastrol	-0.889957	0.00280511	3		calmidazolium	0.468108	0.00291642	14		Prestwick-685	0.921166	0.0125636	2
sulfaquinoxaline	0.424618	0.00231252	18		tenoxicam	-0.407848	0.0201611	13		anabasine	-0.169756	0.00316799	116		pirlindole	0.983471	0.0411523	1		trifluoperazine	0.682424	0.00291242	6		probenecid	-0.224278	0.00329415	65		metixene	0.920859	0.012661	2
chlorprothixene	0.178305	0.00232183	110		finasteride	-0.205834	0.0204718	55		Prestwick-664	-0.169663	0.00319048	116		prednisone	-0.983471	0.0411523	1		tonzonium_bromide	0.887821	0.00296849	3		ceforanide	-0.224244	0.00330049	65		raubasine	0.920552	0.0127588	2
tiaprofenic_acid	0.423379	0.00238894	18		nafcillin	0.406007	0.0210212	13		5707885	0.169394	0.00325615	116		ramipril	0.983471	0.0411523	1		fluvastatin	0.67697	0.00327353	6		mexiletine	0.4631	0.00337123	14		phentolamine	0.920245	0.0128569	2
oligomycin	0.422966	0.00243049	18		midodrine	-0.204785	0.0214478	55		pronetalol	-0.16918	0.0033093	116		CP-690334-01	-0.724455	0.0420441	3		meglumine	0.365452	0.00344672	24		suloctidil	0.223777	0.00338962	65		albendazole	-0.919939	0.0129554	2
strophanthidin	0.422966	0.00243049	18		ganciclovir	0.204377	0.0218387	55		vinblastine	0.41202	0.0034404	18		acetylsalicylic_acid	-0.721694	0.043318	3		dipivefrine	0.365169	0.00348086	24		1,5-isoquinolinediol	0.223503	0.00344302	65		ciclacillin	-0.919632	0.0130543	2
GW-8510	0.177348	0.00249616	110		lysergol	0.404165	0.0219134	13		fenbufen	-0.411607	0.00350783	18		aminohippuric_acid	0.71525	0.0463902	3		nabumetone	0.88141	0.00349642	3		rifabutin	0.461255	0.00355209	14		scriptaid	0.919018	0.0132533	2
meclozine	0.177255	0.00251358	110		propidium_iodide	-0.204161	0.0220476	55		azacitidine	0.167547	0.00374261	116		dicycloverine	-0.714636	0.0466901	3		myosmine	-0.880342	0.00359007	3		scriptaid	0.461255	0.00355209	14		alclometasone	0.917791	0.0136556	2
gossypol	0.42214	0.00251486	18		methyldopate	-0.203708	0.0224931	55		5230742	-0.408509	0.00383707	18		loperamide	0.713716	0.0471424	3		alimemazine	0.364217	0.00359798	24		folic_acid	-0.460991	0.00359337	14		natamycin	0.917791	0.0136556	2
alclometasone	0.420694	0.00263516	18		demeclocycline	0.203606	0.0225945	55		sulfadiazine	-0.167196	0.00384223	116		15(S)-15-methylprostaglandin_E2	-0.979339	0.0493827	1		N-acetylmuramic_acid	0.363625	0.0036726	24		tanespimycin	0.460464	0.00364061	14		propidium_iodide	0.916258	0.014167	2
albendazole	0.420487	0.00265642	18		moroxydine	0.401898	0.0230433	13		tonzonium_bromide	0.406444	0.00409619	18		N-acetyl-L-leucine	0.979339	0.0493827	1		ouabain	0.363264	0.00371871	24		methylbenzethonium_chloride	0.222204	0.00370666	65		Prestwick-1083	-0.994595	0.0143885	1
velnacrine	0.420281	0.00266997	18		dequalinium_chloride	0.203101	0.0231015	55		tobramycin	0.166314	0.00410373	116		benzonatate	-0.979339	0.0493827	1		MG-262	0.670909	0.00375723	6		lobelanidine	0.559857	0.00370719	9		carbamazepine	0.994595	0.0143885	1
fenbendazole	0.176246	0.00271168	110		thapsigargin	-0.401332	0.0234131	13		hydrastinine	-0.166221	0.00413228	116		cefaclor	0.979339	0.0493827	1		podophyllotoxin	0.670909	0.00375723	6		salsolidin	-0.559857	0.00370719	9		cefaclor	0.994595	0.0143885	1
clenbuterol	0.419455	0.00271466	18		hydrochlorothiazide	0.400907	0.023603	13		alverine	-0.165821	0.00425695	116		metixene	0.979339	0.0493827	1		beta-escin	0.875	0.0040835	3		rolitetracycline	0.558423	0.00383064	9		methylprednisolone	-0.994595	0.0143885	1
neostigmine_bromide	-0.418835	0.0027973	18		aconitine	-0.202608	0.0236069	55		5162773	0.404998	0.00428461	18		ondansetron	-0.979339	0.0493827	1		S-propranolol	0.872863	0.00429288	3		prenylamine	0.457828	0.00392452	14		nordihydroguaiaretic_acid	-0.994595	0.0143885	1
fluspirilene	0.418009	0.00284649	18		levcycloserine	0.201877	0.0243743	55		clofilium_tosylate	-0.165465	0.00437085	116		rifampicin	-0.979339	0.0493827	1		salbutamol	0.870726	0.00450929	3		oxamniquine	0.220606	0.00405629	65		octopamine	0.994595	0.0143885	1
cefsulodin	0.175381	0.00289286	110		ebselen	0.201298	0.0249967	55		pivmecillinam	0.164703	0.00462388	116		aciclovir	0.702056	0.0531271	3		pirenzepine	0.661818	0.00452412	6		terfenadine	0.45651	0.00406011	14		sulfacetamide	0.994595	0.0143885	1
N6-methyladenosine	0.417183	0.00293965	18		talampicillin	0.200266	0.0261423	55		sulfathiazole	-0.164089	0.00483746	116		(+/-)-catechin	-0.69776	0.0554535	3		trioxysalen	-0.661818	0.00452412	6		tolazamide	0.456247	0.00409404	14		tinidazole	0.994595	0.0143885	1
ticlopidine	0.417183	0.00293965	18		etoposide	-0.396232	0.0261941	13		nalbuphine	-0.16404	0.00485501	116		tiapride	-0.69776	0.0554535	3		mebendazole	0.660606	0.00459284	6		amprolium	-0.219889	0.00422285	65		tropine	-0.994595	0.0143885	1
suxibuzone	0.415118	0.00314918	18		butoconazole	0.199887	0.0265755	55		metformin	-0.400661	0.00490734	18		dopamine	-0.697146	0.0557912	3		oxyphenbutazone	0.660606	0.00459284	6		famotidine	0.21947	0.00432298	65		glimepiride	0.914724	0.0146878	2
moxisylyte	-0.173904	0.00322809	110		CAY-10397	0.19987	0.0265951	55		pimethixene	0.400661	0.00490734	18		thiostrepton	0.695612	0.0566417	3		chlorprothixene	0.355106	0.00491662	24		conessine	0.454138	0.00434949	14		lidocaine	0.91411	0.0148988	2
mecamylamine	0.413672	0.00327478	18		gefitinib	-0.199597	0.0269096	55		promazine	-0.16387	0.00491591	116		pyrantel	0.694998	0.0569843	3		fisetin	0.355029	0.00492948	24		clomipramine	0.2191	0.00441342	65		isotretinoin	0.912577	0.0154327	2
acetylsalicylic_acid	0.173598	0.00330183	110		apigenin	0.199263	0.0273007	55		genistein	0.163607	0.00501158	116		arachidonyltrifluoromethane	-0.975207	0.0576132	1		mepacrine	0.354411	0.00503349	24		clozapine	0.453347	0.00442489	14		tetrandrine	0.912577	0.0154327	2
quinostatin	0.173396	0.00335137	110		rolipram	0.392265	0.0284875	13		mycophenolic_acid	0.163009	0.00523521	116		lansoprazole	-0.975207	0.0576132	1		thalidomide	0.865385	0.00508189	3		stachydrine	-0.551971	0.00445942	9		doxorubicin	0.91227	0.0155407	2
mepacrine	0.173379	0.00335565	110		timolol	-0.197681	0.0292188	55		pyrvinium	-0.162977	0.00524778	116		levothyroxine_sodium	-0.975207	0.0576132	1		deptropine	0.352841	0.00530694	24		zuclopenthixol	0.551971	0.00445942	9		butoconazole	0.91135	0.0158667	2
diflorasone	0.4114	0.00354097	18		moxonidine	0.196916	0.0301889	55		5152487	-0.162763	0.00533017	116		piroxicam	-0.975207	0.0576132	1		riboflavin	-0.653333	0.00530984	6		methazolamide	0.551254	0.00454013	9		cefoxitin	0.91135	0.0158667	2
MS-275	0.411194	0.00356774	18		trichlormethiazide	0.196275	0.0310225	55		celastrol	-0.16267	0.00536645	116		remoxipride	-0.975207	0.0576132	1		cantharidin	-0.651515	0.00550337	6		isocorydine	0.218565	0.00454686	65		chlorogenic_acid	-0.910429	0.0161961	2
loperamide	0.410161	0.00364753	18		troleandomycin	0.196145	0.0311947	55		furosemide	-0.162412	0.00546794	116		splitomicin	0.975207	0.0576132	1		isoflupredone	0.651515	0.00550337	6		trazodone	0.451239	0.00470637	14		disopyramide	0.910429	0.0161961	2
protriptyline	0.409128	0.00379908	18		nalbuphine	0.195878	0.0315491	55		acetylsalicylsalicylic_acid	0.162407	0.00547012	116		tetryzoline	0.975207	0.0576132	1		prilocaine	0.651515	0.00550337	6		tyloxapol	0.449921	0.004888	14		butyl_hydroxybenzoate	-0.907669	0.0172046	2
S-propranolol	0.408509	0.00383707	18		levonorgestrel	0.195839	0.0316022	55		estropipate	-0.162368	0.00548539	116		aminocaproic_acid	-0.69193	0.058718	3		cefalexin	0.351683	0.00551732	24		Prestwick-860	0.548029	0.00489308	9		CAY-10397	0.907362	0.0173185	2
CP-645525-01	0.408302	0.00386594	18		zalcitabine	-0.387165	0.0318332	13		tranylcypromine	-0.162281	0.00552044	116		trapidil	0.690089	0.0597749	3		etofylline	0.649697	0.00570295	6		serotonin	-0.44913	0.00497955	14		baclofen	0.906135	0.0177781	2
ciclopirox	0.40727	0.00402482	18		pheniramine	-0.19526	0.0323846	55		cicloheximide	-0.162187	0.00555791	116		dorzolamide	-0.688555	0.0606653	3		ciclopirox	0.858974	0.00583059	3		merbromin	-0.546595	0.00505186	9		co-dergocrine_mesilate	0.906135	0.0177781	2
metixene	0.405618	0.00424289	18		esculin	-0.195164	0.0325167	55		PHA-00816795	-0.395085	0.00580967	18		epitiostanol	-0.688555	0.0606653	3		urapidil	0.645455	0.00624237	6		digoxigenin	0.216054	0.00522542	65		PF-00539745-00	0.992793	0.0179856	1
splitomicin	-0.403965	0.00446046	18		sulfamonomethoxine	-0.195	0.032743	55		naftidrofuryl	0.394672	0.00591217	18		AG-012559	-0.687941	0.0610239	3		metixene	0.644242	0.0063398	6		perphenazine	0.446231	0.0054052	14		carbachol	-0.992793	0.0179856	1
CP-319743	0.169451	0.00446796	110		PHA-00745360	-0.385182	0.0332925	13		cromoglicic_acid	-0.161234	0.00595499	116		carteolol	0.684566	0.0630215	3		oxamic_acid	-0.644242	0.0063398	6		tiaprofenic_acid	0.446231	0.0054052	14		melatonin	-0.992793	0.0179856	1
meglumine	0.403759	0.0044925	18		C-75	0.384332	0.0338696	13		benfluorex	-0.160856	0.00611951	116		metolazone	0.682418	0.0643152	3		cefazolin	-0.347334	0.00637735	24		hyoscyamine	0.44544	0.0055064	14		sulfapyridine	0.992793	0.0179856	1
nortriptyline	0.402107	0.00472188	18		nordihydroguaiaretic_acid	-0.384332	0.0338696	13		15-delta_prostaglandin_J2	0.393226	0.00614221	18		pheneticillin	0.681804	0.064688	3		corbadrine	-0.346793	0.00649237	24		idoxuridine	0.44544	0.0055064	14		daunorubicin	0.903067	0.0189532	2
progesterone	0.400867	0.00486363	18		etanidazole	0.194115	0.0339846	55		etilefrine	-0.160653	0.00620943	116		Prestwick-691	0.971074	0.0658436	1		12,13-EODE	-0.642424	0.00656543	6		metrifonate	0.444913	0.00559968	14		latamoxef	0.903067	0.0189532	2
canadine	-0.168257	0.00486785	110		phenformin	0.194087	0.0340251	55		trihexyphenidyl	-0.160647	0.00621187	116		diazoxide	-0.971074	0.0658436	1		colchicine	0.642424	0.00656543	6		pindolol	-0.541935	0.00562362	9		tyrphostin_AG-825	0.903067	0.0189532	2
sulfanilamide	0.400454	0.00495371	18		citalopram	-0.38334	0.0346242	13		betulin	0.392606	0.0062909	18		dimethadione	-0.971074	0.0658436	1		nifuroxazide	-0.851496	0.00679294	3		sulfacetamide	-0.21449	0.00569352	65		R-atenolol	0.902761	0.0190727	2
ronidazole	0.167847	0.0050124	110		prasterone	-0.38334	0.0346242	13		piracetam	-0.159875	0.00656584	116		meprylcaine	0.971074	0.0658436	1		ranitidine	0.638788	0.0070379	6		5182598	-0.214302	0.00575219	65		carisoprodol	-0.902147	0.019313	2
labetalol	0.400041	0.0050321	18		dopamine	-0.38249	0.0352189	13		prochlorperazine	0.390954	0.00660364	18		omeprazole	-0.971074	0.0658436	1		oxprenolol	-0.849359	0.00708613	3		cyclopentolate	0.443332	0.00583261	14		ikarugamycin	0.901534	0.0195548	2
testosterone	0.167415	0.00516936	110		isradipine	0.193202	0.0353091	55		antazoline	0.389922	0.00675181	18		prazosin	0.971074	0.0658436	1		cyclic_adenosine_monophosphate	-0.636364	0.00742197	6		hydrochlorothiazide	0.443332	0.00583261	14		lycorine	-0.901227	0.0196763	2
imidurea	0.166976	0.00533299	110		simvastatin	0.193129	0.035418	55		cefapirin	0.389922	0.00675181	18		promazine	-0.971074	0.0658436	1		mebeverine	0.341775	0.00765436	24		melatonin	-0.539785	0.00590513	9		rescinnamine	0.90092	0.0197981	2
mebeverine	0.39653	0.00559158	18		mevalolactone	-0.38164	0.0358089	13		emetine	-0.389715	0.00680125	18		troglitazone	0.971074	0.0658436	1		tobramycin	-0.341723	0.0076672	24		triamcinolone	-0.213388	0.00604604	65		fluvastatin	0.897239	0.0212894	2
thioguanosine	0.16629	0.00559875	110		Prestwick-642	-0.381074	0.036352	13		citiolone	0.389508	0.00685932	18		tolazoline	0.676895	0.0677228	3		thioridazine	0.845085	0.00769757	3		nefopam	0.213349	0.00605871	65		dorzolamide	-0.990991	0.0215827	1
alexidine	0.166169	0.00564688	110		sparteine	-0.192125	0.0369301	55		erastin	0.15919	0.00689494	116		cotinine	-0.675054	0.0688848	3		cephaeline	-0.633333	0.00780283	6		pizotifen	0.44175	0.00608299	14		dyclonine	-0.990991	0.0215827	1
propidium_iodide	0.166146	0.0056561	110		5253409	0.192097	0.0369736	55		HC_toxin	0.389302	0.00691984	18		gelsemine	0.671985	0.0708509	3		clenbuterol	0.633333	0.00780283	6		rosiglitazone	0.537993	0.00614568	9		famotidine	0.990991	0.0215827	1
HC_toxin	0.166071	0.00568613	110		daunorubicin	0.192091	0.0369823	55		demecolcine	0.388889	0.00702135	18		midodrine	0.671985	0.0708509	3		tiratricol	-0.633333	0.00780283	6		podophyllotoxin	0.441223	0.00618443	14		picrotoxinin	-0.990991	0.0215827	1
staurosporine	0.165874	0.00576537	110		MG-132	-0.378382	0.0383545	13		procaine	0.388889	0.00702135	18		blebbistatin	-0.667076	0.074074	3		bacitracin	0.630909	0.0082204	6		depudecin	0.440169	0.00635283	14		selegiline	-0.990991	0.0215827	1
artemisinin	0.394878	0.00586272	18		ronidazole	0.190969	0.0387427	55		cefmetazole	-0.158499	0.00724182	116		3-aminobenzamide	0.966942	0.0740741	1		etodolac	-0.629697	0.00835283	6		estriol	-0.212464	0.00635686	65		orlistat	0.896319	0.0216707	2
prenylamine	0.393846	0.0060127	18		colchicine	0.376966	0.0395475	13		5255229	-0.158483	0.00725027	116		DL-thiorphan	0.966942	0.0740741	1		ebselen	0.629091	0.00850298	6		ajmaline	0.438851	0.00659018	14		bergenin	-0.895092	0.0221844	2
methazolamide	0.165009	0.00612716	110		levobunolol	-0.19039	0.0396778	55		oxybutynin	-0.157759	0.00763106	116		SR-95531	-0.966942	0.0740741	1		ozagrel	-0.629091	0.00850298	6		milrinone	0.438324	0.00667285	14		STOCK1N-35874	-0.894172	0.0225736	2
trapidil	-0.393019	0.00619766	18		tropicamide	0.190107	0.0401433	55		chloramphenicol	0.385791	0.00765101	18		decamethonium_bromide	-0.966942	0.0740741	1		folic_acid	-0.839744	0.00851009	3		celastrol	0.43806	0.00671336	14		equilin	-0.893865	0.0227041	2
gefitinib	0.16468	0.00626999	110		tocainide	-0.189761	0.0407177	55		sulfacetamide	0.384345	0.00795289	18		dexibuprofen	0.966942	0.0740741	1		mycophenolic_acid	-0.627879	0.00864054	6		fenoprofen	0.21127	0.00677992	65		nocodazole	-0.893252	0.0229662	2
pargyline	0.392606	0.0062909	18		butein	-0.375124	0.0410882	13		calmidazolium	-0.157151	0.00796526	116		lidoflazine	0.966942	0.0740741	1		CP-320650-01	-0.337528	0.00878213	24		loperamide	0.211256	0.00678519	65		miconazole	0.892945	0.0230978	2
butamben	0.391987	0.00635544	18		roxithromycin	0.1895	0.0411555	55		napelline	-0.157063	0.00801452	116		probucol	-0.966942	0.0740741	1		papaverine	0.336628	0.00903994	24		desipramine	0.436742	0.00693946	14		resveratrol	0.892945	0.0230978	2
epiandrosterone	0.164277	0.00644956	110		nystatin	-0.189336	0.0414337	55		perphenazine	0.383932	0.00807689	18		rolitetracycline	-0.966942	0.0740741	1		arecoline	-0.336525	0.00906984	24		aminocaproic_acid	0.531541	0.00709865	9		sertaconazole	0.892638	0.0232298	2
helveticoside	0.391161	0.00654978	18		dicoumarol	-0.188814	0.042327	55		artemisinin	0.383726	0.0081457	18		tetroquinone	0.966942	0.0740741	1		Prestwick-1083	0.625455	0.00909423	6		lynestrenol	-0.531541	0.00709865	9		trifluridine	0.891718	0.023628	2
gramine	-0.163913	0.00661517	110		15(S)-15-methylprostaglandin_E2	0.373707	0.0423871	13		drofenine	-0.156652	0.00824912	116		oxetacaine	0.666769	0.0742786	3		colforsin	0.33637	0.00911485	24		PHA-00851261E	-0.210005	0.00725649	65		terfenadine	0.891104	0.0238954	2
PF-00562151-00	0.390748	0.00664708	18		levothyroxine_sodium	0.373282	0.0426799	13		strophanthidin	-0.156543	0.00831272	116		galantamine	-0.666155	0.0746913	3		tyrphostin_AG-825	-0.624242	0.00924258	6		clemastine	0.434897	0.00728634	14		ioversol	-0.888957	0.024843	2
guaifenesin	-0.390748	0.00664708	18		ethambutol	0.188451	0.0429582	55		piretanide	0.3829	0.008321	18		imipenem	-0.665848	0.0748993	3		emetine	-0.622424	0.0095574	6		halcinonide	0.528674	0.00756992	9		maprotiline	0.888957	0.024843	2
antazoline	0.389922	0.00675181	18		hemicholinium	-0.188281	0.0432569	55		hexylcaine	0.382487	0.00839403	18		STOCK1N-28457	-0.665542	0.0751084	3		harmalol	-0.622424	0.0095574	6		ozagrel	-0.433316	0.00762704	14		diflorasone	-0.989189	0.0251799	1
cetirizine	0.389715	0.00680125	18		trichostatin_A	0.372291	0.0436153	13		N6-methyladenosine	0.380421	0.00892038	18		meclofenamic_acid	0.664928	0.0755301	3		isocorydine	-0.833333	0.00955819	3		exemestane	-0.208893	0.00770003	65		diflunisal	-0.989189	0.0251799	1
10-methoxyharmalan	0.389302	0.00691984	18		betahistine	0.371441	0.044324	13		ethionamide	0.380008	0.00906792	18		pyrithyldione	0.661859	0.0777056	3		chlorpropamide	0.334157	0.00978271	24		phenformin	0.432261	0.00782468	14		molindone	-0.989189	0.0251799	1
1,4-chrysenequinone	0.16314	0.00698039	110		ioversol	-0.18759	0.0444903	55		12,13-EODE	-0.379802	0.00913703	18		isoniazid	0.661553	0.0779293	3		naringin	0.831197	0.00992579	3		cetirizine	0.431471	0.00800386	14		nimodipine	-0.884969	0.0266517	2
benzethonium_chloride	0.388682	0.00705174	18		xylazine	0.187561	0.0445415	55		brompheniramine	0.378976	0.00929201	18		doxepin	-0.661246	0.0781541	3		rescinnamine	0.831197	0.00992579	3		nabumetone	0.525806	0.008059	9		thioridazine	0.884663	0.0267934	2
tolmetin	-0.162679	0.00720711	110		amiodarone	0.371016	0.0446669	13		valinomycin	0.378976	0.00929201	18		flavoxate	-0.661246	0.0781541	3		1,5-isoquinolinediol	0.830128	0.0101131	3		methocarbamol	0.430944	0.00810287	14		0175029-0000	0.884049	0.0270781	2
haloperidol	0.387443	0.00730862	18		tremorine	0.187442	0.0447571	55		clonidine	-0.15492	0.00930766	116		methocarbamol	-0.658791	0.0799928	3		5707885	0.617576	0.0104061	6		noscapine	0.52509	0.00818007	9		valinomycin	-0.884049	0.0270781	2
prednisolone	0.387237	0.00736722	18		nalidixic_acid	0.187272	0.0450666	55		helveticoside	0.37815	0.00956324	18		Prestwick-1084	0.657564	0.0809388	3		naftidrofuryl	0.331944	0.0104946	24		dexpropranolol	0.430416	0.00821043	14		alcuronium_chloride	0.883742	0.027221	2
buflomedil	-0.386411	0.00749217	18		amoxicillin	-0.370449	0.0452927	13		benzydamine	0.37691	0.00985238	18		meclofenoxate	0.65695	0.0814185	3		hydrocotarnine	-0.61697	0.0105601	6		methoxamine	-0.207305	0.00837653	65		valdecoxib	0.883742	0.027221	2
5224221	0.385378	0.00777805	18		cisapride	0.18713	0.045326	55		berberine	-0.154022	0.00990428	116		mephenesin	-0.65695	0.0814185	3		metitepine	0.61697	0.0105601	6		Prestwick-1103	0.207132	0.00845351	65		ciclopirox	0.882822	0.0276519	2
doxepin	0.385171	0.00782735	18		tracazolate	0.187125	0.0453364	55		calycanthine	-0.153621	0.0101808	116		benperidol	0.96281	0.0823045	1		metergoline	0.826923	0.010689	3		genistein	-0.523297	0.00851329	9		lysergol	0.880982	0.0285239	2
felodipine	0.385171	0.00782735	18		0317956-0000	-0.186535	0.0464295	55		CP-319743	0.153534	0.0102424	116		clozapine	0.96281	0.0823045	1		aminocaproic_acid	-0.331043	0.0107975	24		isocarboxazid	0.428835	0.00855354	14		altizide	-0.987387	0.028777	1
demecolcine	0.384758	0.00788424	18		tubocurarine_chloride	0.368182	0.0474569	13		securinine	0.375258	0.01033	18		etamsylate	-0.96281	0.0823045	1		bupivacaine	0.331017	0.0108063	24		capsaicin	0.428308	0.00868827	14		flucloxacillin	0.987387	0.028777	1
5707885	0.161191	0.00798473	110		GW-8510	0.18598	0.0474804	55		profenamine	0.374845	0.0104597	18		loxapine	0.96281	0.0823045	1		carbimazole	-0.615152	0.0109146	6		paracetamol	0.428308	0.00868827	14		loperamide	0.987387	0.028777	1
mestranol	0.161144	0.00801002	110		alvespimycin	0.185877	0.0476757	55		indometacin	0.153112	0.0105433	116		methapyrilene	-0.96281	0.0823045	1		hydroquinine	0.615152	0.0109146	6		butamben	0.427781	0.00880795	14		mesoridazine	-0.987387	0.028777	1
pimozide	0.383932	0.00807689	18		trimethylcolchicinic_acid	0.185571	0.0482656	55		sanguinarine	-0.152843	0.0107389	116		methoxamine	0.96281	0.0823045	1		prochlorperazine	0.330605	0.0109475	24		betaxolol	-0.206309	0.008828	65		nalidixic_acid	0.987387	0.028777	1
etofenamate	0.383106	0.00829594	18		hesperetin	0.367191	0.0483135	13		azaperone	0.37278	0.0111097	18		methyldopate	0.96281	0.0823045	1		tocainide	-0.82265	0.0114904	3		withaferin_A	0.42699	0.00897164	14		clemizole	0.878221	0.0298573	2
propantheline_bromide	0.160446	0.00840149	110		(-)-catechin	0.184897	0.0495879	55		orphenadrine	-0.152306	0.01114	116		palmatine	-0.96281	0.0823045	1		pizotifen	0.328752	0.0116037	24		sirolimus	0.426726	0.00903341	14		etifenin	-0.877914	0.0300074	2
napelline	0.381454	0.00871564	18		digoxin	0.365066	0.0503946	13		depudecin	-0.152218	0.0112067	116		risperidone	0.96281	0.0823045	1		H-7	0.821581	0.0116968	3		cisapride	0.426199	0.00914756	14		naringin	-0.877607	0.0301578	2
flupentixol	0.159512	0.00895282	110		pentolonium	0.184369	0.050643	55		caffeic_acid	-0.152164	0.0112486	116		mefexamide	0.653575	0.0841355	3		rotenone	0.610909	0.0118435	6		Prestwick-857	-0.519713	0.00919002	9		demecolcine	0.876687	0.0306113	2
glimepiride	0.380215	0.00899309	18		chloropyrazine	-0.184137	0.0511143	55		Prestwick-642	0.152114	0.0112865	116		oxolamine	-0.653268	0.0843891	3		iodixanol	-0.820513	0.0119057	3		cefalotin	0.425672	0.00926523	14		nalbuphine	-0.876687	0.0306113	2
fluvastatin	0.159126	0.00919029	110		methylbenzethonium_chloride	0.364499	0.0511159	13		eticlopride	-0.15206	0.0113287	116		pancuronium_bromide	-0.653268	0.0843891	3		calcium_pantothenate	0.609091	0.0122348	6		pyrvinium	0.425672	0.00926523	14		celastrol	-0.875767	0.0310682	2
picrotoxinin	0.378976	0.00929201	18		guanabenz	-0.183984	0.0514268	55		camptothecin	0.151983	0.0113879	116		sulfadiazine	0.650199	0.0869854	3		haloperidol	0.608485	0.0122633	6		retrorsine	-0.518996	0.00934143	9		sulfamethizole	-0.873926	0.0319921	2
phenanthridinone	-0.37815	0.00956324	18		blebbistatin	0.364074	0.0514517	13		isometheptene	-0.151764	0.0115589	116		tonzonium_bromide	-0.649893	0.0872511	3		procarbazine	0.607879	0.0124413	6		quinostatin	0.424618	0.0095536	14		ethionamide	0.873313	0.0323031	2
sulfafurazole	0.158456	0.00961497	110		paroxetine	-0.363933	0.0515292	13		PNU-0251126	0.151758	0.0115632	116		methylergometrine	0.648358	0.0885956	3		Prestwick-920	0.607273	0.0126375	6		CP-863187	-0.517921	0.0095593	9		flavoxate	0.873313	0.0323031	2
N-acetyl-L-aspartic_acid	-0.158433	0.00962993	110		phenazone	0.183457	0.0525155	55		demeclocycline	-0.151747	0.0115718	116		amodiaquine	-0.958678	0.090535	1		suxibuzone	0.606667	0.0126684	6		quinisocaine	0.424354	0.00959126	14		halcinonide	0.873313	0.0323031	2
benfotiamine	0.15743	0.0103013	110		natamycin	0.362799	0.0527097	13		piperacetazine	0.371128	0.0116138	18		artemisinin	0.958678	0.090535	1		topiramate	-0.606667	0.0126684	6		cefixime	0.204711	0.00959838	65		amylocaine	-0.985586	0.0323741	1
prochlorperazine	0.374226	0.0107051	18		metoprolol	-0.183168	0.053121	55		(-)-MK-801	-0.151687	0.0116192	116		diphemanil_metilsulfate	0.958678	0.090535	1		cefepime	-0.816239	0.012766	3		salbutamol	0.424091	0.00968355	14		dopamine	-0.985586	0.0323741	1
carbachol	0.37278	0.0111097	18		piretanide	-0.183105	0.0532524	55		tetrahydroalstonine	0.151457	0.0118021	116		fosfosal	-0.958678	0.090535	1		nortriptyline	0.816239	0.012766	3		etacrynic_acid	0.204538	0.00968547	65		flurbiprofen	-0.985586	0.0323741	1
cloperastine	0.156247	0.0111465	110		flumetasone	0.182958	0.053564	55		chlorambucil	-0.151429	0.011824	116		guaifenesin	0.958678	0.090535	1		anabasine	-0.606061	0.0128515	6		aminophylline	0.516487	0.00984758	9		isometheptene	0.985586	0.0323741	1
myricetin	0.372573	0.0111978	18		Prestwick-682	-0.361808	0.0537864	13		dirithromycin	-0.151369	0.0118724	116		mefenamic_acid	0.958678	0.090535	1		pronetalol	0.606061	0.0128515	6		loracarbef	-0.422509	0.0100541	14		spironolactone	-0.985586	0.0323741	1
allantoin	0.37216	0.0113446	18		benserazide	0.361808	0.0537864	13		nitrendipine	-0.151227	0.0119875	116		oligomycin	-0.958678	0.090535	1		dicycloverine	0.605455	0.0130519	6		monorden	-0.515054	0.0101616	9		telenzepine	-0.985586	0.0323741	1
rottlerin	0.37216	0.0113446	18		meclofenoxate	0.361241	0.0545269	13		paromomycin	-0.150969	0.0121981	116		pimethixene	-0.958678	0.090535	1		flavoxate	0.604242	0.0132737	6		roxithromycin	0.514695	0.0102401	9		flutamide	-0.872393	0.0327723	2
minaprine	0.155618	0.0116209	110		nomegestrol	-0.182453	0.0546427	55		amphotericin_B	0.369062	0.0123264	18		sirolimus	-0.958678	0.090535	1		fluspirilene	0.3243	0.0133279	24		glafenine	-0.421719	0.0102732	14		ivermectin	-0.871779	0.0330871	2
AG-013608	0.155411	0.0117816	110		metixene	-0.182277	0.0550228	55		pimozide	0.369062	0.0123264	18		tetraethylenepentamine	-0.958678	0.090535	1		methapyrilene	0.811966	0.0136668	3		pseudopelletierine	-0.421719	0.0102732	14		atropine_methonitrate	-0.870552	0.0337211	2
ceforanide	-0.154638	0.0123973	110		gemfibrozil	-0.182017	0.055591	55		perhexiline	-0.150728	0.0123983	116		trimethobenzamide	-0.958678	0.090535	1		dihydroergocristine	0.602424	0.0137081	6		thiocolchicoside	0.203393	0.0102795	65		Y-27632	0.869939	0.0340403	2
carbinoxamine	0.368649	0.0125095	18		clenbuterol	0.359399	0.0565533	13		chenodeoxycholic_acid	-0.150711	0.012412	116		zaprinast	0.645904	0.0908034	3		procaine	0.602424	0.0137081	6		orlistat	-0.421455	0.0103376	14		fulvestrant	0.869632	0.0342005	2
ranitidine	0.368443	0.0125807	18		benzbromarone	0.18145	0.0568437	55		denatonium_benzoate	-0.368856	0.0124218	18		sulfamethizole	-0.642222	0.0942446	3		latamoxef	0.323219	0.0137799	24		proglumide	0.421455	0.0103376	14		pyrvinium	-0.869632	0.0342005	2
ketotifen	-0.154159	0.0127932	110		arachidonic_acid	-0.358974	0.0570516	13		procainamide	-0.150618	0.0124903	116		iopromide	0.641608	0.0948332	3		butirosin	0.322576	0.0140554	24		protriptyline	0.421191	0.0104064	14		trimethylcolchicinic_acid	0.869632	0.0342005	2
difenidol	0.154072	0.0128659	110		tetracycline	-0.18128	0.0572242	55		alfaxalone	-0.368649	0.0125095	18		Prestwick-967	-0.63946	0.0969269	3		napelline	0.600606	0.0141551	6		(-)-MK-801	0.420928	0.010495	14		mycophenolic_acid	0.869018	0.034522	2
antimycin_A	0.153853	0.0130518	110		5286656	-0.358124	0.057853	13		Prestwick-689	0.150448	0.012634	116		pentetrazol	0.63946	0.0969269	3		PNU-0251126	-0.322061	0.0142794	24		amylocaine	-0.420928	0.010495	14		vincamine	-0.869018	0.034522	2
adiphenine	-0.366584	0.0132426	18		carteolol	0.358124	0.057853	13		proglumide	0.367617	0.0127925	18		moxisylyte	0.639153	0.0972303	3		saquinavir	0.321752	0.0144153	24		colchicine	0.420928	0.010495	14		0179445-0000	-0.983784	0.0359712	1
ritodrine	0.153478	0.0133755	110		oxymetazoline	0.180775	0.0583659	55		dihydroergotamine	-0.150256	0.0127981	116		Prestwick-857	-0.638539	0.0978403	3		delsoline	0.807692	0.0146091	3		cefapirin	0.420664	0.0105367	14		berberine	-0.983784	0.0359712	1
brompheniramine	0.365758	0.0134666	18		ivermectin	0.180679	0.0585862	55		suloctidil	-0.150218	0.0128312	116		TTNPB	0.638233	0.0981469	3		carbarsone	-0.598182	0.0148331	6		niclosamide	0.420137	0.0106712	14		lomefloxacin	0.983784	0.0359712	1
clozapine	0.365758	0.0134666	18		alexidine	0.357558	0.0586431	13		colchicine	-0.149697	0.0132874	116		2-aminobenzenesulfonamide	0.954545	0.0987654	1		homochlorcyclizine	0.320774	0.0148534	24		isometheptene	-0.512545	0.0107175	9		zimeldine	0.983784	0.0359712	1
colecalciferol	0.364932	0.0138583	18		nizatidine	-0.357274	0.0588045	13		pentamidine	0.365758	0.0134666	18		benzamil	0.954545	0.0987654	1		Gly-His-Lys	-0.59697	0.015088	6		cephaeline	-0.41961	0.0108325	14		capsaicin	0.865031	0.0366485	2
fluoxetine	0.364725	0.0139354	18		methacholine_chloride	0.180293	0.0594745	55		dihydroergocristine	0.365345	0.0136603	18		dirithromycin	-0.954545	0.0987654	1		mexiletine	0.596364	0.0153108	6		napelline	0.202151	0.0109606	65		clenbuterol	0.863804	0.0373156	2
benfluorex	0.364519	0.0139935	18		dexpropranolol	-0.356708	0.0595305	13		milrinone	0.365138	0.0137635	18		gefitinib	-0.954545	0.0987654	1		abamectin	0.595152	0.0155745	6		phenyl_biguanide	0.51147	0.0109636	9		kawain	0.861963	0.0383275	2
sulfadimidine	0.364312	0.0140422	18		trimethobenzamide	-0.180151	0.059804	55		clindamycin	-0.148738	0.0141662	116		loracarbef	0.954545	0.0987654	1		propafenone	0.595152	0.0155745	6		ronidazole	0.511111	0.0110364	9		phenazopyridine	0.86135	0.0386678	2
acetazolamide	0.15255	0.0142085	110		thioguanosine	0.180123	0.05987	55		dosulepin	0.363486	0.0143743	18		lumicolchicine	-0.954545	0.0987654	1		ramipril	-0.80235	0.0158465	3		haloperidol	0.201963	0.011067	65		triprolidine	-0.861043	0.0388385	2
dosulepin	0.36328	0.0144815	18		bretylium_tosilate	-0.356283	0.0599821	13		benzamil	-0.148437	0.014453	116		ricinine	0.954545	0.0987654	1		lanatoside_C	0.318381	0.0159765	24		lysergol	0.509677	0.0113843	9		homosalate	-0.860123	0.0393529	2
meprylcaine	0.36328	0.0144815	18		kaempferol	-0.180061	0.0600156	55		PHA-00665752	-0.363073	0.01458	18		serotonin	-0.954545	0.0987654	1		ciprofibrate	-0.593333	0.0160747	6		ribavirin	-0.201352	0.0114201	65		PF-00539758-00	0.981982	0.0395683	1
cephaeline	-0.151736	0.0149761	110		levomepromazine	-0.179913	0.060361	55		betazole	0.362867	0.0146602	18		triprolidine	-0.954545	0.0987654	1		meteneprost	-0.592727	0.0163069	6		Prestwick-981	0.417238	0.0115181	14		nifuroxazide	-0.981982	0.0395683	1
iocetamic_acid	0.151627	0.0150823	110		vorinostat	0.179913	0.060361	55		guaifenesin	-0.362867	0.0146602	18		diethylstilbestrol	-0.637005	0.0993838	3		3-nitropropionic_acid	0.591515	0.016589	6		naringin	0.417238	0.0115181	14		pivampicillin	-0.981982	0.0395683	1
cyclopentolate	0.361421	0.0152326	18		mebhydrolin	0.355433	0.060964	13		piperidolate	-0.148174	0.0147075	116		bumetanide	-0.635164	0.101271	3		C-75	0.591515	0.016589	6		profenamine	0.417238	0.0115181	14		amrinone	0.859509	0.0396977	2
disulfiram	0.15109	0.0156121	110		nimesulide	-0.17946	0.0614343	55		acetazolamide	0.362454	0.0147733	18		thiamazole	-0.63455	0.101909	3		phenyl_biguanide	-0.591515	0.016589	6		3-acetylcoumarin	0.416183	0.0118115	14		HC_toxin	0.859202	0.0398707	2
bemegride	0.151079	0.0156236	110		dydrogesterone	-0.354866	0.06171	13		pargyline	-0.148086	0.0147933	116		tocainide	-0.633323	0.103196	3		heptaminol	0.316759	0.01678	24		Trolox_C	0.415656	0.0119623	14		W-13	0.858896	0.0400441	2
flavoxate	0.360182	0.0156826	18		sodium_phenylbutyrate	-0.178258	0.064358	55		cefotaxime	-0.147911	0.0149661	116		amiodarone	0.630868	0.105822	3		hydroxyzine	-0.316142	0.0170954	24		etifenin	-0.415393	0.0120622	14		ionomycin	0.856748	0.041268	2
etofylline	0.359975	0.0157871	18		(-)-isoprenaline	0.352458	0.0646782	13		carcinine	0.361834	0.0150105	18		methacholine_chloride	0.630459	0.10624	3		norcyclobenzaprine	0.316142	0.0170954	24		geldanamycin	0.415393	0.0120622	14		15(S)-15-methylprostaglandin_E2	0.855828	0.0417983	2
trifluoperazine	0.359769	0.0159022	18		perphenazine	0.352458	0.0646782	13		tyloxapol	0.361627	0.0151211	18		spiperone	-0.630255	0.106489	3		edrophonium_chloride	0.589697	0.0171176	6		mifepristone	-0.200192	0.0121182	65		0316684-0000	0.855521	0.0419757	2
iopanoic_acid	0.358116	0.0165991	18		bicuculline	0.35175	0.0654841	13		zuclopenthixol	-0.147538	0.0153394	116		caffeic_acid	0.950413	0.106996	1		epivincamine	-0.589697	0.0171176	6		cefamandole	-0.506452	0.0121788	9		5248896	0.853988	0.0428688	2
rosiglitazone	0.150087	0.0166482	110		deferoxamine	0.177782	0.0655489	55		5186324	0.147456	0.0154228	116		carbinoxamine	-0.950413	0.106996	1		pepstatin	-0.589697	0.0171176	6		pyrimethamine	-0.506452	0.0121788	9		apomorphine	0.853988	0.0428688	2
demecarium_bromide	0.150035	0.0167035	110		ketanserin	0.177748	0.0656347	55		proadifen	-0.147193	0.0156926	116		diphenhydramine	0.950413	0.106996	1		dimethyloxalylglycine	0.797009	0.017152	3		STOCK1N-35215	0.200077	0.0121897	65		BCB000038	0.98018	0.0431655	1
nomifensine	0.357703	0.016839	18		etiocholanolone	-0.177606	0.0659931	55		glimepiride	0.359975	0.0157871	18		doxylamine	-0.950413	0.106996	1		droperidol	0.589091	0.0173595	6		sulfametoxydiazine	-0.199625	0.0124738	65		cycloserine	0.98018	0.0431655	1
ketoprofen	0.149712	0.0170508	110		camptothecin	0.177589	0.0660362	55		troglitazone	0.146716	0.0161925	116		estradiol	0.950413	0.106996	1		biotin	0.794872	0.0176936	3		verteporfin	-0.199302	0.0126799	65		diperodon	-0.98018	0.0431655	1
betazole	0.357084	0.0171109	18		8-azaguanine	0.177317	0.0667295	55		terguride	0.358323	0.01649	18		fenbendazole	0.950413	0.106996	1		ifenprodil	0.794872	0.0176936	3		N-acetyl-L-leucine	0.504301	0.0127352	9		fendiline	-0.98018	0.0431655	1
mefexamide	-0.149464	0.017322	110		carmustine	-0.350758	0.0667708	13		Prestwick-860	0.358116	0.0165991	18		mebeverine	-0.950413	0.106996	1		prednisone	0.587273	0.0179078	6		lobeline	0.412757	0.0128402	14		ketotifen	-0.98018	0.0431655	1
Prestwick-675	-0.149319	0.0174813	110		ciclacillin	0.350758	0.0667708	13		fluvoxamine	0.358116	0.0165991	18		mepacrine	-0.950413	0.106996	1		dehydrocholic_acid	-0.314572	0.0179213	24		fendiline	0.503584	0.0129134	9		ursolic_acid	-0.98018	0.0431655	1
terconazole	0.149048	0.0177846	110		citiolone	-0.350758	0.0667708	13		dicycloverine	0.357497	0.0169493	18		mometasone	0.950413	0.106996	1		pivampicillin	0.793803	0.0179686	3		proguanil	-0.503584	0.0129134	9		proscillaridin	-0.853067	0.0434092	2
azacitidine	0.149008	0.0178301	110		bendroflumethiazide	0.177181	0.0670785	55		mephenesin	0.145845	0.017143	116		pentamidine	0.950413	0.106996	1		zuclopenthixol	0.314314	0.01806	24		berberine	0.198677	0.0130886	65		Prestwick-682	0.852147	0.0439529	2
iloprost	-0.354812	0.0181177	18		heptaminol	0.349908	0.0678479	13		0179445-0000	-0.145839	0.0171491	116		prednisolone	0.950413	0.106996	1		cefalotin	0.586061	0.0182193	6		pipemidic_acid	-0.502509	0.0132034	9		clobetasol	0.852147	0.0439529	2
(-)-MK-801	0.354606	0.0182161	18		buspirone	0.349766	0.068237	13		pivampicillin	0.356671	0.0172402	18		ursodeoxycholic_acid	-0.950413	0.106996	1		tetryzoline	0.586061	0.0182193	6		monocrotaline	-0.411703	0.0132191	14		Prestwick-559	0.85184	0.0441349	2
0297417-0002B	0.354606	0.0182161	18		reserpine	0.349341	0.0686568	13		methocarbamol	0.356464	0.0173341	18		isometheptene	-0.629027	0.107836	3		phthalylsulfathiazole	0.792735	0.0182465	3		valinomycin	0.410648	0.0135513	14		ioxaglic_acid	0.85092	0.0446832	2
PHA-00767505E	-0.354606	0.0182161	18		bisacodyl	0.176506	0.0688318	55		butoconazole	0.145467	0.0175708	116		ronidazole	0.627493	0.109542	3		alsterpaullone	0.791667	0.0185272	3		vigabatrin	0.501075	0.0136121	9		Prestwick-689	0.849693	0.0454194	2
econazole	0.354606	0.0182161	18		flucytosine	-0.348916	0.0691729	13		capsaicin	0.356051	0.0175722	18		cyclopenthiazide	-0.626573	0.110579	3		aminophenazone	0.791667	0.0185272	3		sodium_phenylbutyrate	0.410385	0.0136367	14		N6-methyladenosine	-0.849387	0.0456045	2
citalopram	-0.353986	0.0185935	18		etacrynic_acid	0.176211	0.0696101	55		prednisolone	0.355845	0.0176971	18		piperacillin	0.626573	0.110579	3		halcinonide	0.791667	0.0185272	3		benzathine_benzylpenicillin	-0.500717	0.0137126	9		paromomycin	-0.849387	0.0456045	2
salbutamol	0.148246	0.018709	110		cefazolin	-0.347925	0.0706819	13		staurosporine	0.145017	0.0180915	116		trimipramine	-0.626573	0.110579	3		loracarbef	-0.584848	0.0185419	6		bretylium_tosilate	-0.409331	0.0140136	14		5707885	0.848773	0.0459756	2
dl-alpha_tocopherol	0.147941	0.0190726	110		benzylpenicillin	0.175661	0.0710819	55		indapamide	-0.354606	0.0182161	18		chlorogenic_acid	0.62647	0.110672	3		SC-58125	0.790598	0.0188108	3		etofylline	0.409331	0.0140136	14		dipyridamole	0.978378	0.0467626	1
clomipramine	0.147877	0.0191489	110		mefexamide	-0.175474	0.0715887	55		alfadolone	-0.144825	0.018318	116		Gly-His-Lys	0.625038	0.112327	3		ionomycin	0.790598	0.0188108	3		minoxidil	0.19666	0.0144877	65		mepyramine	-0.978378	0.0467626	1
piribedil	0.352334	0.0193954	18		repaglinide	0.17506	0.0727205	55		10-methoxyharmalan	0.354399	0.0183347	18		eticlopride	0.946281	0.115226	1		sulmazole	0.31241	0.0191169	24		flecainide	0.407222	0.0147149	14		noretynodrel	0.847239	0.04691	2
lycorine	-0.147577	0.019513	110		doxorubicin	0.174919	0.0731116	55		pheneticillin	0.354192	0.018464	18		piperidolate	-0.946281	0.115226	1		5186324	-0.58303	0.0191249	6		oxaprozin	0.407222	0.0147149	14		indapamide	0.846933	0.0470981	2
folic_acid	-0.351714	0.0197545	18		sulmazole	-0.174828	0.0733629	55		spiperone	0.353986	0.0185935	18		tropine	-0.946281	0.115226	1		lidocaine	0.312307	0.0191755	24		ramipril	0.196323	0.0147341	65		CP-944629	0.846626	0.0472864	2
verteporfin	-0.147318	0.0198332	110		sulfametoxydiazine	0.174629	0.073915	55		sparteine	0.353779	0.0187122	18		vancomycin	0.946281	0.115226	1		neostigmine_bromide	-0.311972	0.0193673	24		guanethidine	0.497133	0.0147412	9		pentetrazol	-0.846626	0.0472864	2
0175029-0000	0.147122	0.0200781	110		netilmicin	-0.174539	0.0741686	55		lansoprazole	0.352953	0.0190344	18		vitexin	0.946281	0.115226	1		sitosterol	-0.582424	0.0193822	6		clomifene	0.196299	0.0147519	65		captopril	-0.846319	0.0474752	2
lidoflazine	-0.147024	0.0202016	110		etidronic_acid	0.345091	0.0744729	13		nomegestrol	-0.144151	0.0191341	116		norfloxacin	0.622174	0.115641	3		rimexolone	0.788462	0.0193866	3		cycloserine	0.195953	0.0150095	65		prednicarbate	0.845706	0.0478539	2
NS-398	-0.147018	0.0202089	110		ketoprofen	0.174278	0.0749017	55		cefazolin	0.352747	0.0191375	18		megestrol	-0.619822	0.118463	3		bambuterol	-0.311535	0.0196207	24		cefotetan	0.406431	0.0150181	14		amiprilose	-0.845399	0.0480438	2
naltrexone	0.350682	0.0202285	18		esculetin	-0.344666	0.075175	13		bromopride	0.352334	0.0193954	18		pyrvinium	0.61972	0.118571	3		pirlindole	0.787393	0.0196788	3		exisulind	0.406431	0.0150181	14		pralidoxime	0.844479	0.0486157	2
exisulind	0.350268	0.0205074	18		ginkgolide_A	0.173773	0.0763377	55		iopanoic_acid	-0.143932	0.0194063	116		0316684-0000	0.619208	0.119205	3		etynodiol	-0.581212	0.0197238	6		anabasine	0.496057	0.0150671	9		MG-262	-0.843558	0.0491911	2
bethanechol	-0.349029	0.0211045	18		mephenesin	0.173649	0.0766962	55		mexiletine	0.352127	0.0195298	18		chloropyrazine	-0.618492	0.12006	3		0297417-0002B	0.310994	0.0199378	24		cantharidin	0.495699	0.0151922	9		5666823	0.843252	0.0493836	2
fluorometholone	0.146193	0.0212751	110		Prestwick-689	0.343391	0.0768188	13		glycopyrronium_bromide	0.351301	0.0199131	18		meropenem	-0.618288	0.120324	3		aztreonam	0.786325	0.019974	3		colistin	-0.495699	0.0151922	9		conessine	0.842638	0.0497698	2
cyclobenzaprine	0.348616	0.0213834	18		loxapine	-0.173529	0.0770397	55		S-propranolol	-0.143433	0.0200387	116		fluvastatin	0.616754	0.122211	3		piperacetazine	0.580606	0.0199874	6		chlorprothixene	0.195568	0.0153006	65		oxolinic_acid	-0.842638	0.0497698	2
talampicillin	0.348616	0.0213834	18		metformin	-0.173218	0.0779457	55		alexidine	0.350888	0.0200998	18		bufexamac	-0.61614	0.122973	3		captopril	0.579394	0.0203388	6		U0125	-0.495341	0.0153028	9		reserpine	0.842638	0.0497698	2
methyldopa	0.145922	0.0216363	110		PHA-00767505E	0.341975	0.0789323	13		fluorocurarine	0.350888	0.0200998	18		cinnarizine	-0.61614	0.122973	3		spiperone	0.310145	0.0204453	24		diperodon	0.495341	0.0153028	9		5253409	0.976577	0.0503597	1
Prestwick-685	0.145876	0.0216983	110		betaxolol	0.172855	0.0790112	55		paracetamol	-0.143335	0.020166	116		alfadolone	0.942149	0.123457	1		PHA-00665752	-0.577576	0.0209703	6		vanoxerine	0.40564	0.0153341	14		NS-398	-0.976577	0.0503597	1
reserpine	0.145778	0.0218307	110		colforsin	0.172787	0.0792123	55		pirinixic_acid	0.143242	0.0202868	116		bepridil	0.942149	0.123457	1		drofenine	0.782051	0.0211843	3		emetine	-0.405377	0.0153915	14		cinchocaine	0.976577	0.0503597	1
(+/-)-catechin	-0.145483	0.022232	110		acetohexamide	-0.341408	0.0798179	13		mefloquine	-0.143126	0.0204369	116		exisulind	0.942149	0.123457	1		talampicillin	0.782051	0.0211843	3		alpha-yohimbine	0.195015	0.0157278	65		mimosine	-0.976577	0.0503597	1
flucloxacillin	-0.145305	0.0224791	110		CP-690334-01	-0.172526	0.0799874	55		ofloxacin	0.143077	0.0205016	116		lidocaine	-0.942149	0.123457	1		etilefrine	0.57697	0.021247	6		mimosine	0.493907	0.0157378	9		Prestwick-675	-0.841411	0.0505466	2
lysergol	0.145195	0.0226317	110		cortisone	-0.341125	0.0801691	13		Chicago_Sky_Blue_6B	0.350062	0.0206351	18		monensin	0.942149	0.123457	1		orlistat	-0.57697	0.021247	6		spiramycin	0.404323	0.0158317	14		tretinoin	0.841411	0.0505466	2
scoulerine	0.346344	0.0227298	18		Prestwick-674	0.172407	0.0803434	55		vorinostat	0.349442	0.0209084	18		ouabain	0.942149	0.123457	1		cloperastine	0.308652	0.0213651	24		15-delta_prostaglandin_J2	0.404059	0.0158984	14		PNU-0251126	0.839264	0.0519207	2
benzonatate	0.345518	0.0231238	18		IC-86621	-0.172237	0.0808542	55		crotamiton	-0.142633	0.0210917	116		Chicago_Sky_Blue_6B	-0.615526	0.123739	3		ipratropium_bromide	-0.308524	0.0214461	24		praziquantel	0.404059	0.0158984	14		BAS-012416453	0.838037	0.0527141	2
Prestwick-691	-0.144826	0.0231527	110		dl-alpha_tocopherol	0.340558	0.0812079	13		metaraminol	0.142567	0.0211804	116		mafenide	0.614606	0.124895	3		alpha-yohimbine	0.576364	0.0215253	6		ganciclovir	-0.194702	0.015974	65		canrenoic_acid	-0.838037	0.0527141	2
tyrphostin_AG-825	0.14478	0.0232186	110		arcaine	0.172067	0.0813678	55		calcium_folinate	0.14243	0.0213663	116		enoxacin	0.613276	0.126572	3		profenamine	0.308112	0.0217072	24		cyclobenzaprine	0.403268	0.0162224	14		cortisone	0.838037	0.0527141	2
mitoxantrone	0.144607	0.0234671	110		AR-A014418	0.171891	0.0819013	55		metixene	0.348203	0.0216602	18		oxolinic_acid	0.613276	0.126572	3		hemicholinium	-0.573939	0.0222842	6		meropenem	0.403268	0.0162224	14		Prestwick-692	0.837117	0.0533131	2
5155877	-0.344899	0.0235483	18		menadione	0.171568	0.0828901	55		levocabastine	0.34779	0.0218628	18		methoxsalen	-0.613071	0.126842	3		etifenin	-0.307134	0.0223385	24		PHA-00767505E	0.491756	0.0164347	9		5211181	0.834969	0.054724	2
valproic_acid	0.344486	0.0238455	18		acetazolamide	-0.171437	0.083292	55		clofazimine	0.347377	0.022035	18		enilconazole	0.612151	0.128023	3		carbenoxolone	-0.777778	0.0224424	3		BW-B70C	0.194052	0.0164963	65		mebeverine	0.834663	0.054927	2
zaprinast	-0.344073	0.0240674	18		propylthiouracil	0.171398	0.0834146	55		metolazone	-0.347171	0.0221531	18		rosiglitazone	0.61031	0.130411	3		5182598	-0.573333	0.0225742	6		doxazosin	0.402478	0.0165522	14		5213008	-0.834356	0.0551305	2
etomidate	0.144087	0.0242268	110		capsaicin	0.171341	0.08359	55		methyldopate	-0.346344	0.0227298	18		imipramine	0.609696	0.131215	3		blebbistatin	0.573333	0.0225742	6		indoprofen	0.402478	0.0165522	14		amprolium	-0.834049	0.0553343	2
netilmicin	0.34304	0.0247011	18		5252917	0.171233	0.0839242	55		16-phenyltetranorprostaglandin_E2	0.345725	0.0230314	18		CP-645525-01	0.938017	0.131687	1		famotidine	-0.573333	0.0225742	6		sulfanilamide	0.491398	0.0165703	9		atovaquone	-0.833129	0.055948	2
C-75	0.143643	0.024894	110		rimexolone	0.337867	0.0851591	13		oxybuprocaine	-0.345312	0.0232472	18		H-89	0.938017	0.131687	1		flucloxacillin	-0.573333	0.0225742	6		fluvastatin	0.193754	0.0167413	65		clonidine	-0.832515	0.056359	2
podophyllotoxin	0.342627	0.025009	18		vancomycin	-0.337725	0.0854789	13		citalopram	0.141006	0.023387	116		bretylium_tosilate	-0.938017	0.131687	1		thioproperazine	0.776709	0.0227646	3		chloramphenicol	0.19373	0.0167612	65		monobenzone	-0.831595	0.0569783	2
flecainide	0.34242	0.0251329	18		niridazole	0.170604	0.0858991	55		velnacrine	0.344486	0.0238455	18		clofibrate	-0.938017	0.131687	1		propranolol	0.572121	0.0229671	6		homochlorcyclizine	0.401687	0.0168277	14		vorinostat	0.831595	0.0569783	2
quinethazone	0.143418	0.0252381	110		5248896	-0.336875	0.0869416	13		biotin	0.344279	0.0239646	18		levonorgestrel	-0.938017	0.131687	1		Prestwick-860	0.775641	0.0230898	3		meglumine	0.401687	0.0168277	14		fisetin	0.831288	0.0571855	2
isoconazole	0.143355	0.025336	110		ioxaglic_acid	0.170219	0.0871281	55		lysergol	0.344073	0.0240674	18		skimmianine	0.938017	0.131687	1		15-delta_prostaglandin_J2	0.571515	0.0232641	6		isoflupredone	-0.489964	0.0170533	9		metanephrine	-0.830982	0.0573931	2
tenoxicam	-0.341594	0.0255787	18		benzydamine	0.170094	0.0875288	55		apigenin	0.140463	0.0241999	116		sulfadimidine	0.938017	0.131687	1		methylbenzethonium_chloride	0.571515	0.0232641	6		quercetin	0.40116	0.0170653	14		adiphenine	0.972973	0.057554	1
PF-01378883-00	0.14309	0.0257486	110		prednisone	-0.169833	0.0883718	55		tiabendazole	0.140348	0.0243756	116		paclitaxel	0.608776	0.132429	3		pirenperone	0.571515	0.0232641	6		xamoterol	-0.400896	0.0171662	14		bephenium_hydroxynaphthoate	0.972973	0.057554	1
citiolone	0.341181	0.0259031	18		dinoprost	-0.335883	0.088432	13		gabexate	-0.140227	0.0245608	116		IC-86621	0.607855	0.133652	3		5114445	0.570303	0.0236679	6		protoveratrine_A	0.193152	0.0172452	65		cinchonine	-0.972973	0.057554	1
nifuroxazide	0.341181	0.0259031	18		stachydrine	-0.3356	0.08881	13		bethanechol	-0.34304	0.0247011	18		bambuterol	-0.607241	0.134472	3		allantoin	0.570303	0.0236679	6		amitriptyline	0.400369	0.0173754	14		cinnarizine	-0.972973	0.057554	1
5248896	0.142847	0.0261306	110		cicloheximide	-0.16947	0.0895559	55		nicardipine	0.342834	0.0248618	18		azacyclonol	-0.605707	0.136539	3		diperodon	0.570303	0.0236679	6		5186223	-0.488889	0.0174238	9		enalapril	-0.972973	0.057554	1
atovaquone	0.142824	0.0261673	110		acepromazine	0.335033	0.0899319	13		SC-58125	-0.139986	0.0249349	116		isoconazole	0.605707	0.136539	3		luteolin	-0.570303	0.0236679	6		bephenium_hydroxynaphthoate	0.192931	0.017434	65		isoniazid	-0.972973	0.057554	1
quercetin	0.142738	0.0263051	110		digoxigenin	0.335033	0.0899319	13		levamisole	0.139652	0.025462	116		etidronic_acid	-0.605298	0.137093	3		metformin	-0.304946	0.0238101	24		12,13-EODE	-0.400105	0.0175211	14		phenelzine	-0.972973	0.057554	1
procaine	0.340562	0.0263509	18		clofilium_tosylate	-0.169328	0.0900221	55		chlorphenesin	0.341594	0.0255787	18		mestranol	-0.605094	0.137373	3		digoxigenin	0.304766	0.023935	24		alfadolone	0.400105	0.0175211	14		pyrantel	0.972973	0.057554	1
Prestwick-864	0.142709	0.0263512	110		sulpiride	-0.169209	0.0904152	55		dicoumarol	0.341594	0.0255787	18		(-)-MK-801	0.604071	0.138771	3		lorglumide	-0.304149	0.0243678	24		solasodine	0.192734	0.0176038	65		quinostatin	0.972973	0.057554	1
U0125	-0.142611	0.0265083	110		NS-398	-0.334608	0.0904616	13		acetylsalicylic_acid	0.341388	0.0257354	18		CP-863187	0.933884	0.139918	1		Prestwick-972	-0.568485	0.0243868	6		imipenem	0.399051	0.0179401	14		retrorsine	0.972973	0.057554	1
phthalylsulfathiazole	0.340149	0.0265712	18		sisomicin	-0.169192	0.0904715	55		levothyroxine_sodium	0.341388	0.0257354	18		Prestwick-920	-0.933884	0.139918	1		monorden	0.568485	0.0243868	6		clofibrate	0.487097	0.018057	9		trihexyphenidyl	-0.972973	0.057554	1
astemizole	0.339942	0.0266789	18		riboflavin	0.333617	0.092289	13		prenylamine	-0.139356	0.0259367	116		alfuzosin	-0.933884	0.139918	1		albendazole	0.567879	0.0246978	6		5224221	0.397997	0.0183807	14		procaine	0.830675	0.057601	2
ribavirin	-0.142472	0.0267317	110		ursolic_acid	-0.168546	0.092632	55		diazoxide	-0.13934	0.0259633	116		aminoglutethimide	0.933884	0.139918	1		ciclacillin	0.567879	0.0246978	6		ginkgolide_A	0.485663	0.018578	9		suxibuzone	-0.830061	0.058018	2
digoxigenin	0.142397	0.0268534	110		LY-294002	0.16854	0.0926512	55		sulfadimidine	-0.13934	0.0259633	116		canadine	0.933884	0.139918	1		co-dergocrine_mesilate	0.567879	0.0246978	6		miconazole	0.39747	0.0186364	14		triflupromazine	0.830061	0.058018	2
saquinavir	0.142351	0.0269285	110		bupropion	0.168421	0.0930539	55		betahistine	0.340975	0.0260695	18		clebopride	0.933884	0.139918	1		conessine	0.567879	0.0246978	6		AR-A014418	-0.396943	0.0188899	14		5149715	-0.828528	0.0590672	2
chlorphenesin	0.339323	0.0271559	18		hydroxyzine	-0.332767	0.0935522	13		lincomycin	-0.138989	0.0265367	116		clomipramine	0.933884	0.139918	1		sulfadiazine	0.567879	0.0246978	6		SC-19220	-0.396943	0.0188899	14		spiramycin	0.827914	0.0594894	2
mesalazine	-0.142155	0.0272498	110		terguride	0.168223	0.0937283	55		ketanserin	-0.339942	0.0266789	18		drofenine	0.933884	0.139918	1		LM-1685	0.770299	0.0247624	3		tonzonium_bromide	0.396415	0.0191276	14		clidinium_bromide	0.827301	0.0599132	2
atropine	-0.142022	0.0274691	110		bromperidol	0.332625	0.0937656	13		LY-294002	0.339323	0.0271559	18		eldeline	-0.933884	0.139918	1		metoprolol	0.303505	0.024826	24		famprofazone	0.396152	0.0192034	14		fenoprofen	-0.826074	0.0607653	2
butacaine	0.33767	0.0282813	18		clozapine	0.332625	0.0937656	13		MG-262	0.339323	0.0271559	18		fusaric_acid	-0.933884	0.139918	1		pseudopelletierine	-0.567273	0.0250044	6		pinacidil	-0.483513	0.0193841	9		Prestwick-1085	0.971171	0.0611511	1
dequalinium_chloride	0.141451	0.0284308	110		edrophonium_chloride	0.332625	0.0937656	13		dropropizine	0.339323	0.0271559	18		iloprost	-0.933884	0.139918	1		mometasone	0.769231	0.0251063	3		sitosterol	-0.395625	0.0194686	14		benzonatate	-0.971171	0.0611511	1
alfaxalone	-0.337257	0.0286395	18		lansoprazole	0.332625	0.0937656	13		(+)-chelidonine	-0.138567	0.0272413	116		isoxsuprine	-0.933884	0.139918	1		desipramine	0.566667	0.0251243	6		CAY-10397	-0.190438	0.0196913	65		eucatropine	0.971171	0.0611511	1
clindamycin	0.337051	0.0288028	18		fusaric_acid	0.16803	0.0943874	55		chlorhexidine	0.339116	0.0273281	18		nisoxetine	-0.933884	0.139918	1		enilconazole	-0.566667	0.0251243	6		bendroflumethiazide	0.394834	0.0198178	14		ramipril	0.971171	0.0611511	1
dicoumarol	0.336018	0.0294592	18		thiamphenicol	-0.167939	0.0946989	55		probenecid	0.138271	0.0277453	116		propidium_iodide	0.933884	0.139918	1		sulfametoxydiazine	-0.302888	0.025273	24		nomifensine	-0.189938	0.0201748	65		tyloxapol	-0.82546	0.0611936	2
alfadolone	0.335812	0.0296347	18		amrinone	-0.331917	0.0949884	13		ceforanide	0.138024	0.0281716	116		sulfadimethoxine	0.933884	0.139918	1		5152487	0.566061	0.0254423	6		trifluridine	0.189789	0.0203209	65		thiostrepton	0.825153	0.0614083	2
anisomycin	0.335812	0.0296347	18		clorsulon	-0.167775	0.0952657	55		trifluoperazine	0.337464	0.0284613	18		PHA-00767505E	-0.602332	0.141175	3		TTNPB	-0.566061	0.0254423	6		lactobionic_acid	0.39378	0.0203333	14		fusaric_acid	-0.82362	0.0624876	2
2,6-dimethylpiperidine	0.140742	0.029667	110		adenosine_phosphate	0.331492	0.0956745	13		irinotecan	0.137756	0.0286423	116		primidone	0.602025	0.141602	3		pempidine	0.566061	0.0254423	6		alimemazine	0.189755	0.020354	65		pramocaine	0.823313	0.0627045	2
clemastine	0.335399	0.0300054	18		dihydrostreptomycin	0.16731	0.0968837	55		allantoin	-0.137734	0.028681	116		adrenosterone	-0.601718	0.14203	3		tolnaftate	0.302218	0.0257653	24		drofenine	0.393253	0.0206053	14		sulfaquinoxaline	0.822086	0.0635762	2
spectinomycin	0.140177	0.0306856	110		noretynodrel	-0.167032	0.0978614	55		piperlongumine	0.336225	0.0293065	18		ginkgolide_A	0.600491	0.143753	3		adiphenine	-0.767094	0.0258036	3		practolol	0.393253	0.0206053	14		Prestwick-664	-0.821472	0.0640142	2
fluvoxamine	0.140171	0.0306962	110		mafenide	-0.330075	0.0982079	13		5253409	0.137125	0.0297743	116		adiphenine	-0.599775	0.144769	3		scriptaid	0.564848	0.0258805	6		carbamazepine	0.392725	0.0208624	14		Prestwick-642	0.820552	0.0646742	2
PHA-00745360	-0.334159	0.0308621	18		lorglumide	0.166766	0.0988069	55		ebselen	0.335605	0.0298211	18		raloxifene	0.59957	0.145056	3		indapamide	-0.766026	0.0261571	3		tracazolate	-0.47957	0.0209413	9		bethanechol	-0.969369	0.0647482	1
fluphenazine	0.334159	0.0308621	18		Prestwick-972	0.16659	0.0994347	55		metitepine	-0.136983	0.0300357	116		ampicillin	0.59865	0.146367	3		pilocarpine	-0.56303	0.0266558	6		raubasine	0.189004	0.0211049	65		ifenprodil	0.969369	0.0647482	1
lovastatin	0.334159	0.0308621	18		methazolamide	0.166528	0.0996583	55		metacycline	0.136939	0.0301165	116		seneciphylline	-0.598241	0.146957	3		sulfapyridine	0.300957	0.0267162	24		levomepromazine	0.391935	0.0212315	14		oxantel	-0.969369	0.0647482	1
fosfosal	0.140061	0.0308972	110		Prestwick-981	-0.166522	0.0996786	55		0297417-0002B	0.335192	0.0301744	18		benzocaine	0.598036	0.147246	3		trifluridine	0.763889	0.0268737	3		benzbromarone	-0.478495	0.0213845	9		10-methoxyharmalan	0.819939	0.065116	2
N-acetyl-L-leucine	-0.333746	0.0312371	18		BCB000039	-0.328658	0.100724	13		amantadine	0.136829	0.0303194	116		trifluoperazine	-0.597729	0.147687	3		10-methoxyharmalan	-0.300391	0.0271532	24		azaperone	0.391407	0.0215132	14		oxamic_acid	0.818712	0.0660042	2
clotrimazole	0.33354	0.0314277	18		mefloquine	0.166171	0.100947	55		pentoxyverine	-0.136758	0.0304519	116		AG-013608	-0.929752	0.148148	1		staurosporine	0.762821	0.0272369	3		brompheniramine	0.478136	0.0215349	9		acenocoumarol	0.818405	0.0662272	2
withaferin_A	0.33354	0.0314277	18		meticrane	0.328517	0.1011	13		midecamycin	-0.136742	0.0304825	116		bephenium_hydroxynaphthoate	0.929752	0.148148	1		neomycin	0.561818	0.0273131	6		PNU-0251126	-0.188364	0.0217645	65		pentolonium	0.817485	0.0668984	2
etanidazole	0.139652	0.0316589	110		mianserin	-0.328517	0.1011	13		carbimazole	-0.334366	0.030703	18		betulin	0.929752	0.148148	1		difenidol	0.299619	0.0277592	24		fluspirilene	0.39088	0.0217805	14		mefexamide	-0.817178	0.0671229	2
primidone	-0.139473	0.0319966	110		pindolol	-0.166074	0.101297	55		bupivacaine	0.334159	0.0308621	18		fipexide	-0.929752	0.148148	1		ethoxyquin	0.56	0.0281216	6		cromoglicic_acid	-0.188042	0.0221036	65		bromperidol	0.816871	0.0673478	2
ouabain	0.139248	0.0324259	110		CP-645525-01	0.166063	0.101338	55		praziquantel	0.333953	0.0310442	18		melatonin	-0.929752	0.148148	1		hydrocortisone	0.56	0.0281216	6		metrizamide	-0.476703	0.0221183	9		acetazolamide	-0.967568	0.0683453	1
CP-863187	-0.332094	0.0325116	18		mitoxantrone	0.165927	0.101834	55		PF-00539758-00	0.333746	0.0312371	18		prilocaine	-0.929752	0.148148	1		buflomedil	-0.559394	0.0282654	6		flavoxate	0.39009	0.0221642	14		triamcinolone	-0.967568	0.0683453	1
irinotecan	-0.331888	0.0327111	18		lovastatin	-0.165898	0.101938	55		prednisone	-0.136287	0.0313415	116		primaquine	-0.929752	0.148148	1		idoxuridine	0.559394	0.0282654	6		R-atenolol	0.18796	0.0221904	65		terconazole	0.814417	0.0691603	2
valinomycin	0.331681	0.0329082	18		piperine	0.328092	0.101983	13		reserpine	0.136062	0.0317735	116		salsolinol	0.929752	0.148148	1		pimethixene	0.298744	0.0284604	24		dicoumarol	0.389299	0.0225569	14		terguride	0.81411	0.0693885	2
digoxin	0.331475	0.0330889	18		furaltadone	0.165859	0.102083	55		CP-645525-01	0.135892	0.0321037	116		tolbutamide	0.929752	0.148148	1		piretanide	0.557576	0.0291002	6		ethotoin	0.389035	0.0227338	14		tetracaine	0.811043	0.0716917	2
cytochalasin_B	0.138902	0.0330963	110		sulfacetamide	0.165802	0.102291	55		IC-86621	-0.135591	0.0326969	116		torasemide	-0.929752	0.148148	1		fluphenazine	0.297612	0.029391	24		piperacetazine	0.389035	0.0227338	14		bromocriptine	0.810123	0.07239	2
mafenide	-0.138752	0.0333906	110		LM-1685	0.165519	0.103334	55		withaferin_A	0.331888	0.0327111	18		propafenone	-0.596502	0.149461	3		mefenamic_acid	0.75641	0.0294847	3		H-7	0.18744	0.0227489	65		dienestrol	-0.810123	0.07239	2
ketoconazole	0.331062	0.0333943	18		benfotiamine	0.165513	0.103355	55		Prestwick-559	-0.135465	0.0329479	116		5162773	-0.595888	0.150354	3		5279552	-0.297354	0.0296062	24		cefotiam	-0.47491	0.0229227	9		cefalotin	0.809202	0.0730917	2
miconazole	0.330648	0.0336707	18		dimethyloxalylglycine	0.165394	0.103797	55		terfenadine	0.331475	0.0330889	18		nicergoline	0.595581	0.150801	3		trimethobenzamide	0.297303	0.0296494	24		apomorphine	0.474552	0.0230561	9		mebhydrolin	0.809202	0.0730917	2
oxyphenbutazone	0.330648	0.0336707	18		tridihexethyl	0.326817	0.104101	13		mebendazole	0.330855	0.0335337	18		oxamniquine	0.593434	0.153963	3		ifosfamide	0.297251	0.0296927	24		terguride	0.388245	0.0231327	14		lasalocid	0.807975	0.0740325	2
thiethylperazine	0.330442	0.033843	18		5182598	-0.326675	0.10449	13		solasodine	-0.135142	0.0335992	116		tranexamic_acid	0.593127	0.154419	3		viomycin	-0.556364	0.0297988	6		tioguanine	0.187012	0.0232185	65		prochlorperazine	0.807975	0.0740325	2
scriptaid	0.138463	0.033963	110		pergolide	-0.165088	0.104938	55		rolipram	0.330648	0.0336707	18		Prestwick-983	0.92562	0.156379	1		cinchonidine	-0.297071	0.0298446	24		nocodazole	0.474194	0.02324	9		amiloride	0.963964	0.0755396	1
tobramycin	0.138308	0.0342756	110		oxybuprocaine	-0.165082	0.104959	55		ergocalciferol	0.330442	0.033843	18		bromperidol	0.92562	0.156379	1		daunorubicin	0.296968	0.0299316	24		cytochalasin_B	0.387717	0.0234348	14		nilutamide	0.963964	0.0755396	1
mercaptopurine	-0.327964	0.0360517	18		allantoin	-0.165031	0.105151	55		tolazoline	-0.134972	0.033946	116		coralyne	0.92562	0.156379	1		cetirizine	0.754274	0.0302606	3		cloperastine	0.386663	0.0239905	14		glibenclamide	0.804294	0.0768911	2
nipecotic_acid	-0.137419	0.0361076	110		bemegride	0.32625	0.105394	13		nisoxetine	-0.134857	0.0341827	116		methyldopa	-0.92562	0.156379	1		methocarbamol	-0.754274	0.0302606	3		sulfamethoxazole	0.472401	0.0240283	9		3-acetylcoumarin	0.803988	0.0771318	2
pentetrazol	0.327757	0.0362448	18		famprofazone	0.16494	0.105491	55		tiletamine	-0.13473	0.0344436	116		syrosingopine	0.92562	0.156379	1		verapamil	0.295759	0.0309718	24		hydroquinine	0.186223	0.0241065	65		CP-645525-01	0.802454	0.0783407	2
nicotinic_acid	0.327551	0.0364164	18		alfadolone	-0.164895	0.105662	55		chloroquine	0.329616	0.0346357	18		zimeldine	-0.92562	0.156379	1		denatonium_benzoate	0.752137	0.03105	3		tetramisole	-0.3864	0.0241379	14		decitabine	0.801534	0.0790706	2
eldeline	0.327138	0.0367341	18		canrenoic_acid	0.325825	0.106184	13		meptazinol	-0.13461	0.0346948	116		bemegride	0.591797	0.156414	3		thapsigargin	-0.752137	0.03105	3		kawain	0.386136	0.024272	14		sulconazole	0.801227	0.0793146	2
daunorubicin	0.136952	0.0371051	110		thiocolchicoside	0.325684	0.106258	13		guanadrel	0.134604	0.0347062	116		imidurea	-0.591593	0.156711	3		piromidic_acid	-0.553333	0.0312025	6		STOCK1N-35874	0.471685	0.0243876	9		betazole	0.799693	0.0805405	2
sisomicin	0.136785	0.037468	110		terazosin	-0.164634	0.106648	55		phenazopyridine	-0.134555	0.0348095	116		clindamycin	0.590979	0.157634	3		bacampicillin	0.295295	0.0313785	24		ascorbic_acid	0.471685	0.0243876	9		zalcitabine	0.798773	0.0812805	2
acetylsalicylsalicylic_acid	0.136727	0.0375939	110		tetrandrine	0.3254	0.106798	13		flecainide	0.327551	0.0364164	18		ascorbic_acid	-0.589445	0.15996	3		practolol	0.295167	0.0314923	24		proxyphylline	0.471685	0.0243876	9		7-aminocephalosporanic_acid	-0.96036	0.0827338	1
amiodarone	0.325898	0.0379181	18		ursodeoxycholic_acid	0.16456	0.106928	55		hemicholinium	-0.133782	0.0364625	116		carbimazole	0.589445	0.15996	3		serotonin	0.75	0.031853	3		5162773	0.185818	0.0245728	65		bumetanide	-0.96036	0.0827338	1
raubasine	0.136491	0.0381139	110		cinchonidine	-0.164487	0.107209	55		debrisoquine	0.326518	0.0372806	18		tiletamine	0.589342	0.160128	3		(+/-)-catechin	-0.551515	0.0321078	6		amikacin	-0.185818	0.0245728	65		oxedrine	-0.96036	0.0827338	1
glafenine	-0.325485	0.0382683	18		oxytetracycline	0.164487	0.107209	55		pentetic_acid	0.326311	0.0375012	18		quinisocaine	0.588524	0.161366	3		IC-86621	-0.551515	0.0321078	6		zalcitabine	0.385082	0.0248538	14		anisomycin	-0.796933	0.0827707	2
mebendazole	0.325485	0.0382683	18		amphotericin_B	-0.164419	0.107469	55		chlorpromazine	-0.133223	0.0377007	116		moroxydine	0.587604	0.162782	3		exisulind	0.551515	0.0321078	6		progesterone	0.185491	0.0249562	65		glafenine	-0.796626	0.0830204	2
orphenadrine	0.325279	0.0384311	18		puromycin	-0.164322	0.107837	55		azacyclonol	-0.133064	0.0380594	116		BW-B70C	0.921488	0.164609	1		thiamine	0.551515	0.0321078	6		2,6-dimethylpiperidine	0.470251	0.0250359	9		mometasone	0.796626	0.0830204	2
sulfasalazine	0.325279	0.0384311	18		amoxapine	0.164249	0.10812	55		saquinavir	0.325692	0.0380969	18		Prestwick-682	0.921488	0.164609	1		dantrolene	-0.748932	0.0322596	3		CP-319743	0.384555	0.0251811	14		0297417-0002B	0.796012	0.0835209	2
domperidone	0.136219	0.0387176	110		PNU-0293363	0.164005	0.109059	55		amiloride	0.325485	0.0382683	18		chlormezanone	-0.921488	0.164609	1		estriol	-0.294034	0.0325095	24		AG-012559	-0.185154	0.0253563	65		diethylstilbestrol	-0.795399	0.0840229	2
Prestwick-920	0.324866	0.0387817	18		3-hydroxy-DL-kynurenine	0.163869	0.109586	55		nipecotic_acid	-0.132862	0.0385214	116		chlorprothixene	0.921488	0.164609	1		clomifene	0.293931	0.0326034	24		thapsigargin	-0.18502	0.025518	65		topiramate	-0.794479	0.0847788	2
clopamide	0.135994	0.0392249	110		labetalol	-0.163693	0.11027	55		AG-013608	0.13279	0.0386849	116		chlortetracycline	-0.921488	0.164609	1		flecainide	0.550303	0.0326481	6		carisoprodol	0.468817	0.0257545	9		carmustine	-0.793865	0.0852845	2
hesperidin	0.324453	0.0392271	18		DL-thiorphan	0.323417	0.110608	13		methoxamine	-0.324866	0.0387817	18		dilazep	-0.921488	0.164609	1		benzocaine	-0.747863	0.0326697	3		cyproterone	0.468817	0.0257545	9		dapsone	0.793558	0.085538	2
0173570-0000	0.135925	0.0393822	110		Prestwick-665	0.323417	0.110608	13		sulfapyridine	0.324659	0.0389992	18		hemicholinium	-0.921488	0.164609	1		esculin	-0.747863	0.0326697	3		flunisolide	0.3835	0.0258165	14		dihydroergocristine	0.793558	0.085538	2
phenazopyridine	0.324246	0.0394516	18		isometheptene	-0.323134	0.111134	13		thiostrepton	0.324659	0.0389992	18		hydroxyachillin	0.921488	0.164609	1		mitoxantrone	0.747863	0.0326697	3		torasemide	0.3835	0.0258165	14		tioguanine	0.793558	0.085538	2
megestrol	0.135885	0.0394742	110		ondansetron	0.323134	0.111134	13		5109870	0.132599	0.039128	116		mianserin	0.921488	0.164609	1		valproic_acid	-0.293854	0.032674	24		dirithromycin	0.383237	0.0259248	14		trifluoperazine	0.792945	0.086046	2
phenoxybenzamine	-0.135879	0.0394873	110		H-7	0.16316	0.112366	55		carbinoxamine	0.324453	0.0392271	18		pentetic_acid	-0.921488	0.164609	1		theophylline	-0.549697	0.0330347	6		epivincamine	0.184625	0.0259966	65		crotamiton	0.958559	0.0863309	1
trihexyphenidyl	-0.135821	0.0396191	110		rotenone	0.322567	0.112495	13		piribedil	-0.132484	0.039396	116		salbutamol	0.921488	0.164609	1		sulfasalazine	0.746795	0.0330832	3		docosahexaenoic_acid_ethyl_ester	-0.4681	0.0260797	9		diazoxide	-0.958559	0.0863309	1
roxithromycin	0.135735	0.0398175	110		phenylpropanolamine	0.163092	0.112636	55		PHA-00745360	-0.323833	0.0398441	18		isopropamide_iodide	-0.583308	0.169499	3		ritodrine	-0.745726	0.0335003	3		clotrimazole	0.184543	0.0260969	65		raloxifene	0.958559	0.0863309	1
diprophylline	0.135729	0.0398308	110		fenbufen	-0.322284	0.112773	13		ketotifen	-0.132281	0.0398721	116		cyclizine	-0.582694	0.170474	3		clonidine	0.548485	0.0335889	6		epiandrosterone	0.38271	0.0262634	14		suramin_sodium	0.958559	0.0863309	1
pirinixic_acid	-0.323833	0.0398441	18		prilocaine	0.322284	0.112773	13		nordihydroguaiaretic_acid	0.132259	0.0399239	116		diethylcarbamazine	-0.582387	0.170963	3		phenanthridinone	-0.74359	0.0343448	3		phentolamine	0.38271	0.0262634	14		tetraethylenepentamine	-0.958559	0.0863309	1
benzylpenicillin	-0.135654	0.0400034	110		spironolactone	0.322284	0.112773	13		mebeverine	-0.132226	0.0400016	116		BCB000038	0.917355	0.17284	1		antazoline	0.546667	0.0345519	6		phenacetin	0.466667	0.0268242	9		trioxysalen	0.958559	0.0863309	1
piretanide	0.323627	0.0400243	18		ikarugamycin	-0.322142	0.113323	13		cefamandole	0.323627	0.0400243	18		NU-1025	0.917355	0.17284	1		cicloheximide	-0.546061	0.0349548	6		iopanoic_acid	0.381655	0.0269223	14		astemizole	0.791104	0.0875791	2
diflunisal	-0.13555	0.0402436	110		phenelzine	-0.322142	0.113323	13		colecalciferol	-0.132094	0.040314	116		butein	-0.917355	0.17284	1		aminoglutethimide	-0.291075	0.0353056	24		memantine	-0.381392	0.0270358	14		enoxacin	-0.790184	0.0883507	2
pyrithyldione	0.135493	0.0403776	110		cefapirin	0.321575	0.114255	13		0198306-0000	-0.323214	0.0403594	18		edrophonium_chloride	-0.917355	0.17284	1		esculetin	-0.544242	0.0359487	6		difenidol	0.183711	0.0271364	65		lumicolchicine	-0.790184	0.0883507	2
pancuronium_bromide	0.13532	0.0407818	110		khellin	0.321292	0.114793	13		thiamine	0.323007	0.0405606	18		metoprolol	0.917355	0.17284	1		paromomycin	0.289994	0.0363781	24		clidinium_bromide	-0.46595	0.0271609	9		phenazone	-0.790184	0.0883507	2
niclosamide	0.3228	0.0407857	18		nialamide	0.162497	0.115021	55		clopamide	-0.131925	0.0407206	116		pipenzolate_bromide	0.917355	0.17284	1		arachidonyltrifluoromethane	-0.289608	0.036768	24		delsoline	0.465591	0.0273733	9		vitexin	0.789877	0.0886086	2
guanfacine	0.135227	0.0409989	110		heliotrine	0.162406	0.115388	55		imidurea	0.3228	0.0407857	18		pseudopelletierine	0.917355	0.17284	1		cycloserine	-0.542424	0.0369656	6		Prestwick-691	-0.380865	0.0273861	14		demecarium_bromide	0.789264	0.0891257	2
hycanthone	0.13521	0.0410397	110		oxybutynin	-0.320442	0.116474	13		pentolonium	0.3228	0.0407857	18		tiratricol	-0.917355	0.17284	1		sulfanilamide	0.289299	0.0370826	24		acetylsalicylic_acid	0.380865	0.0273861	14		2,6-dimethylpiperidine	0.788957	0.0893848	2
bupivacaine	0.322387	0.0412528	18		depudecin	-0.16206	0.116796	55		isocorydine	-0.131672	0.0413306	116		tranylcypromine	0.917355	0.17284	1		5230742	-0.736111	0.0374122	3		albendazole	0.380601	0.0275358	14		sulfamerazine	-0.788344	0.0899041	2
sulfacetamide	0.135048	0.0414223	110		bromopride	0.161987	0.117097	55		moxonidine	0.321974	0.04166	18		ursolic_acid	0.917355	0.17284	1		midecamycin	-0.736111	0.0374122	3		oxymetazoline	-0.183316	0.0276418	65		dexpanthenol	-0.956757	0.0899281	1
spiperone	0.322181	0.0414657	18		lynestrenol	0.161868	0.117586	55		levcycloserine	-0.131535	0.0416654	116		verapamil	-0.917355	0.17284	1		nystatin	0.541212	0.0375777	6		mepenzolate_bromide	0.464875	0.0277158	9		sulfadoxine	-0.956757	0.0899281	1
thioridazine	0.322181	0.0414657	18		flumequine	0.319734	0.118	13		nadide	-0.131475	0.0418135	116		zoxazolamine	-0.917355	0.17284	1		alpha-estradiol	0.540606	0.0380058	6		diphenylpyraline	0.380074	0.0278627	14		levcycloserine	-0.78681	0.0912089	2
diperodon	0.321974	0.04166	18		3-nitropropionic_acid	0.161629	0.11857	55		buflomedil	-0.321561	0.0420292	18		fisetin	-0.580853	0.173421	3		praziquantel	0.540606	0.0380058	6		etanidazole	0.380074	0.0278627	14		amitriptyline	0.786503	0.091471	2
lynestrenol	0.13487	0.0418495	110		levodopa	0.318884	0.119978	13		desipramine	0.131267	0.0423286	116		3-hydroxy-DL-kynurenine	0.579319	0.175902	3		dinoprost	0.288372	0.0380404	24		neostigmine_bromide	-0.37981	0.0280691	14		articaine	0.786503	0.091471	2
dimethadione	0.321148	0.0424093	18		seneciphylline	0.161011	0.121152	55		cefotiam	0.131174	0.0425608	116		josamycin	0.579319	0.175902	3		STOCK1N-35874	0.54	0.0384101	6		levopropoxyphene	-0.463799	0.0282804	9		benzbromarone	0.785583	0.0922595	2
nefopam	0.321148	0.0424093	18		F0447-0125	0.160977	0.121296	55		nifurtimox	-0.131152	0.0426156	116		furosemide	0.578296	0.17759	3		isometheptene	-0.54	0.0384101	6		PF-00539758-00	0.182642	0.0285239	65		nicotinic_acid	0.784663	0.0930515	2
drofenine	0.134454	0.0428565	110		iloprost	-0.160938	0.121463	55		tropicamide	0.131146	0.0426293	116		tiaprofenic_acid	0.578091	0.177904	3		scoulerine	0.54	0.0384101	6		pirenzepine	0.378492	0.0289094	14		morantel	0.784356	0.0933162	2
troglitazone	-0.134454	0.0428565	110		5279552	-0.318034	0.121536	13		hydroquinine	0.320942	0.0426421	18		proxymetacaine	0.577785	0.178407	3		calycanthine	-0.539394	0.0386331	6		5213008	-0.182281	0.0290065	65		amoxapine	0.954955	0.0935252	1
5230742	-0.320735	0.0428852	18		suramin_sodium	0.160909	0.121583	55		cyproheptadine	-0.131119	0.0426979	116		nizatidine	0.577171	0.179415	3		decitabine	-0.539394	0.0386331	6		danazol	0.182238	0.0290649	65		betamethasone	-0.954955	0.0935252	1
mycophenolic_acid	-0.320735	0.0428852	18		amiloride	0.160864	0.121775	55		PHA-00767505E	0.320735	0.0428852	18		alcuronium_chloride	-0.577069	0.179606	3		felodipine	0.539394	0.0386331	6		iopamidol	-0.462366	0.0290788	9		carbenoxolone	0.954955	0.0935252	1
rescinnamine	0.320529	0.0431243	18		hexylcaine	-0.160836	0.121895	55		physostigmine	-0.320735	0.0428852	18		acebutolol	-0.913223	0.18107	1		niflumic_acid	0.287755	0.0386908	24		orphenadrine	0.182142	0.0291951	65		chenodeoxycholic_acid	-0.954955	0.0935252	1
dydrogesterone	-0.134051	0.0438557	110		harmaline	0.160768	0.122184	55		abamectin	0.320116	0.0435468	18		ajmaline	0.913223	0.18107	1		sulindac_sulfide	-0.732906	0.0387808	3		clonidine	0.462007	0.0292784	9		citiolone	0.954955	0.0935252	1
pivmecillinam	-0.319703	0.0439346	18		florfenicol	-0.317467	0.122852	13		alpha-estradiol	0.319703	0.0439346	18		boldine	-0.913223	0.18107	1		cyclopentolate	0.538788	0.0390697	6		phthalylsulfathiazole	0.182065	0.0292996	65		hecogenin	-0.781595	0.0957157	2
AR-A014418	0.319496	0.0441133	18		decamethonium_bromide	-0.160484	0.123392	55		etofylline	0.319703	0.0439346	18		cefazolin	-0.913223	0.18107	1		propoxycaine	0.538788	0.0390697	6		ioxaglic_acid	0.181949	0.029457	65		verteporfin	-0.781288	0.0959841	2
rolipram	0.319496	0.0441133	18		PF-01378883-00	0.160218	0.124537	55		telenzepine	0.31929	0.0443299	18		isosorbide	-0.913223	0.18107	1		BCB000038	-0.287394	0.0390747	24		5186324	-0.46129	0.0296671	9		U0125	-0.780982	0.096253	2
metformin	0.133883	0.0442755	110		lincomycin	-0.159883	0.125986	55		5182598	-0.319083	0.0445707	18		orphenadrine	0.913223	0.18107	1		moxisylyte	0.731838	0.0392443	3		AH-6809	-0.46129	0.0296671	9		isocarboxazid	0.780982	0.096253	2
amodiaquine	0.133756	0.0445963	110		isoniazid	-0.315767	0.126356	13		iloprost	-0.319083	0.0445707	18		prednicarbate	0.913223	0.18107	1		niclosamide	0.537576	0.0397124	6		cefsulodin	0.46129	0.0296671	9		oxyphenbutazone	0.780675	0.0965222	2
mefloquine	0.318876	0.0448217	18		promethazine	0.159498	0.127674	55		parbendazole	-0.130313	0.0447581	116		propofol	0.913223	0.18107	1		azacitidine	0.286777	0.0397406	24		boldine	-0.376911	0.0299185	14		5114445	0.780368	0.0967919	2
pyrazinamide	0.318257	0.0455067	18		chlorpromazine	0.314917	0.128168	13		15(S)-15-methylprostaglandin_E2	0.130083	0.0453624	116		sulindac	-0.913223	0.18107	1		atropine_methonitrate	0.729701	0.0401824	3		hexestrol	0.181589	0.0299535	65		MS-275	0.780368	0.0967919	2
fursultiamine	0.31805	0.0457154	18		imipenem	0.314917	0.128168	13		levodopa	-0.129963	0.0456817	116		vigabatrin	0.913223	0.18107	1		fluticasone	0.286236	0.0403313	24		5248896	0.460215	0.0302657	9		butacaine	0.953153	0.0971223	1
hexylcaine	0.133214	0.04599	110		bambuterol	-0.314775	0.128763	13		cantharidin	-0.129941	0.04574	116		harman	-0.575944	0.181443	3		chloroquine	0.536364	0.0405765	6		monensin	0.376384	0.0302719	14		5252917	0.779141	0.0978741	2
F0447-0125	-0.317431	0.0463248	18		gossypol	-0.314775	0.128763	13		eldeline	0.317844	0.0459137	18		0225151-0000	-0.575637	0.181952	3		fludroxycortide	0.728632	0.040657	3		deptropine	0.37612	0.030491	14		alsterpaullone	0.779141	0.0978741	2
clofazimine	0.317431	0.0463248	18		neostigmine_bromide	0.314775	0.128763	13		pirlindole	-0.317431	0.0463248	18		N-phenylanthranilic_acid	-0.575637	0.181952	3		molsidomine	0.728632	0.040657	3		prednisone	0.37612	0.030491	14		cephaeline	-0.779141	0.0978741	2
phentolamine	0.317431	0.0463248	18		cefmetazole	-0.159135	0.129279	55		heliotrine	0.129716	0.046341	116		tribenoside	-0.574	0.184708	3		clopamide	0.535758	0.0408159	6		S-propranolol	0.375857	0.0306215	14		fluphenazine	0.778834	0.0981456	2
dimenhydrinate	0.132978	0.0466096	110		bezafibrate	0.15897	0.130011	55		podophyllotoxin	-0.129535	0.0468297	116		calycanthine	0.573182	0.186059	3		parbendazole	0.727564	0.0411353	3		thioridazine	0.375857	0.0306215	14		felodipine	-0.778528	0.0984174	2
ethionamide	0.132649	0.047483	110		clemastine	-0.158948	0.130113	55		sulconazole	0.317018	0.0468326	18		phenindione	-0.573182	0.186059	3		5286656	-0.535152	0.04127	6		diphemanil_metilsulfate	0.181045	0.0307156	65		mitoxantrone	0.777914	0.0989623	2
cinchocaine	0.316398	0.0475417	18		lisinopril	0.313925	0.130411	13		5248896	0.129469	0.0470085	116		AG-028671	-0.572159	0.187814	3		hydrochlorothiazide	0.533939	0.0419442	6		carbachol	0.180742	0.0311479	65		metyrapone	-0.777301	0.0995087	2
chlorcyclizine	0.316192	0.0477608	18		oxetacaine	-0.313784	0.130887	13		SC-560	0.316605	0.0473213	18		sulfaphenazole	0.571648	0.188656	3		ofloxacin	-0.533939	0.0419442	6		propidium_iodide	0.180674	0.0312446	65		zaprinast	0.777301	0.0995087	2
Prestwick-967	0.315366	0.0486531	18		raubasine	0.313784	0.130887	13		meprylcaine	-0.129261	0.0475787	116		benzthiazide	-0.571545	0.188856	3		flumetasone	0.725427	0.0421032	3		strophanthidin	0.374802	0.0313928	14		(+/-)-catechin	0.951351	0.100719	1
hydroquinine	0.315366	0.0486531	18		sulfachlorpyridazine	-0.313784	0.130887	13		alprostadil	0.315985	0.0479688	18		ioxaglic_acid	-0.571341	0.189178	3		nicotinic_acid	0.724359	0.0425927	3		chlorzoxazone	0.374539	0.0315429	14		ketoprofen	0.951351	0.100719	1
mianserin	0.315366	0.0486531	18		ifenprodil	-0.158664	0.131385	55		colforsin	0.129025	0.048231	116		ceforanide	0.909091	0.1893	1		digoxin	0.284229	0.042593	24		staurosporine	0.374275	0.0317686	14		clebopride	0.77454	0.101986	2
quinisocaine	0.315366	0.0486531	18		mesoridazine	0.3135	0.131387	13		butacaine	0.315366	0.0486531	18		medrysone	0.909091	0.1893	1		noretynodrel	0.284075	0.0427715	24		fluorometholone	0.373748	0.0321134	14		pararosaniline	0.774233	0.102263	2
sulindac_sulfide	-0.315366	0.0486531	18		albendazole	0.313359	0.131949	13		ribostamycin	0.315366	0.0486531	18		pararosaniline	0.909091	0.1893	1		amrinone	-0.722222	0.0435832	3		3-acetamidocoumarin	-0.373484	0.0323047	14		thiethylperazine	0.774233	0.102263	2
pirenperone	0.132135	0.0488751	110		5666823	-0.158318	0.13295	55		clemizole	0.315159	0.0489202	18		proguanil	-0.909091	0.1893	1		canadine	-0.722222	0.0435832	3		arachidonyltrifluoromethane	-0.373484	0.0323047	14		dexibuprofen	-0.77362	0.102819	2
dacarbazine	-0.315159	0.0489202	18		dicycloverine	-0.158029	0.134271	55		norcyclobenzaprine	0.315159	0.0489202	18		sulfanilamide	0.909091	0.1893	1		flunarizine	0.722222	0.0435832	3		gabapentin	0.456631	0.0323425	9		pimethixene	0.773313	0.103097	2
droperidol	0.315159	0.0489202	18		omeprazole	0.311942	0.135059	13		pseudopelletierine	-0.314952	0.0491824	18		carcinine	-0.570727	0.190225	3		fenbufen	-0.530909	0.0440106	6		moxonidine	0.179909	0.0323625	65		pronetalol	-0.773313	0.103097	2
sulfinpyrazone	-0.132112	0.0489385	110		pronetalol	0.311942	0.135059	13		rifabutin	0.314952	0.0491824	18		diperodon	-0.57042	0.19075	3		GW-8510	0.720085	0.044589	3		cefadroxil	0.372957	0.0327025	14		N-phenylanthranilic_acid	0.94955	0.104317	1
famprofazone	0.132089	0.0490019	110		clotrimazole	0.157842	0.135131	55		acebutolol	-0.128581	0.049481	116		streptozocin	0.570318	0.190952	3		astemizole	0.720085	0.044589	3		mycophenolic_acid	-0.372957	0.0327025	14		aminophenazone	-0.94955	0.104317	1
seneciphylline	0.132066	0.0490654	110		tetracaine	0.311659	0.135569	13		azlocillin	-0.128165	0.0506792	116		withaferin_A	-0.5695	0.19233	3		benzamil	-0.720085	0.044589	3		meteneprost	-0.455914	0.0327641	9		antazoline	-0.94955	0.104317	1
eucatropine	0.314952	0.0491824	18		dimethadione	-0.311517	0.136144	13		etodolac	-0.313507	0.0508115	18		bupropion	-0.569193	0.192858	3		merbromin	-0.529697	0.0447569	6		urapidil	0.37243	0.0330924	14		benzydamine	-0.94955	0.104317	1
chlorhexidine	0.131899	0.0495282	110		MK-886	0.157457	0.136917	55		deferoxamine	0.12811	0.0508387	116		geldanamycin	0.569193	0.192858	3		terguride	-0.28199	0.0452451	24		butirosin	0.179235	0.0333756	65		eticlopride	-0.94955	0.104317	1
tribenoside	0.131893	0.0495442	110		BCB000038	-0.15744	0.136996	55		thioridazine	0.3133	0.0510869	18		phenformin	-0.567863	0.195188	3		dipyridamole	-0.717949	0.0456101	3		methoxsalen	0.179168	0.0334785	65		suprofen	-0.94955	0.104317	1
erythromycin	0.314539	0.0496544	18		sulfamethoxypyridazine	0.15736	0.137367	55		Prestwick-920	-0.127935	0.051352	116		colistin	-0.566636	0.197328	3		CP-645525-01	0.527879	0.0459702	6		doxepin	0.45448	0.0336425	9		chlormezanone	0.771166	0.105055	2
tacrine	0.314539	0.0496544	18		pregnenolone	-0.157241	0.137924	55		dantrolene	-0.313094	0.0513571	18		LY-294002	-0.904959	0.197531	1		trimipramine	0.527879	0.0459702	6		natamycin	0.371376	0.0338283	14		trimethadione	0.771166	0.105055	2
syrosingopine	0.131801	0.0498012	110		Prestwick-691	-0.1571	0.138589	55		AH-23848	-0.127891	0.051481	116		Prestwick-981	0.904959	0.197531	1		suramin_sodium	-0.526667	0.0467104	6		decitabine	-0.178865	0.0339447	65		aminoglutethimide	-0.770245	0.1059	2
chlortalidone	-0.314333	0.0498842	18		terconazole	0.156975	0.139177	55		STOCK1N-35215	-0.127781	0.0518048	116		altizide	0.904959	0.197531	1		fluvoxamine	0.280497	0.0470918	24		BAS-012416453	0.371112	0.0340594	14		flucytosine	-0.770245	0.1059	2
sparteine	-0.131547	0.0505138	110		erythromycin	0.310101	0.139335	13		haloperidol	0.312681	0.0518468	18		dyclonine	-0.904959	0.197531	1		fludrocortisone	-0.714744	0.0471708	3		bepridil	0.371112	0.0340594	14		isosorbide	-0.770245	0.1059	2
sulfapyridine	0.313713	0.0505459	18		suprofen	-0.156839	0.139821	55		ellipticine	0.12754	0.0525234	116		ergocalciferol	0.904959	0.197531	1		sulfamethoxazole	0.28006	0.0476453	24		CP-320650-01	-0.178759	0.0341088	65		securinine	-0.770245	0.1059	2
tropicamide	0.131512	0.0506116	110		pentetic_acid	-0.156782	0.140089	55		nialamide	-0.127507	0.052622	116		hydrastine_hydrochloride	0.904959	0.197531	1		eticlopride	0.524848	0.047967	6		hexamethonium_bromide	0.370849	0.0342245	14		cetirizine	-0.769939	0.106183	2
ciclosporin	-0.313507	0.0508115	18		sulfadimethoxine	-0.156782	0.140089	55		proxyphylline	-0.12748	0.0527044	116		lisuride	-0.904959	0.197531	1		zaprinast	-0.524848	0.047967	6		scopolamine	0.178634	0.0343037	65		betaxolol	0.768712	0.107316	2
flucytosine	0.313507	0.0508115	18		guanadrel	-0.15672	0.140386	55		procarbazine	-0.127474	0.0527208	116		lysergol	-0.904959	0.197531	1		U0125	-0.712607	0.0482307	3		harman	-0.370585	0.0344637	14		estrone	-0.768712	0.107316	2
proxyphylline	0.131386	0.0509719	110		AG-012559	-0.156697	0.140493	55		hydroflumethiazide	-0.127387	0.0529851	116		maprotiline	0.904959	0.197531	1		N6-methyladenosine	0.522424	0.0497684	6		idazoxan	0.370585	0.0344637	14		fluoxetine	0.768098	0.107885	2
nitrofurantoin	0.131357	0.051054	110		primidone	-0.156691	0.14052	55		hydralazine	-0.127381	0.0530017	116		nalidixic_acid	-0.904959	0.197531	1		fusidic_acid	-0.522424	0.0497684	6		phenazopyridine	0.370585	0.0344637	14		nifenazone	-0.947748	0.107914	1
alimemazine	0.3133	0.0510869	18		PF-00875133-00	-0.156669	0.140628	55		5151277	-0.311648	0.053051	18		nifedipine	-0.904959	0.197531	1		benperidol	0.709402	0.0498503	3		calcium_pantothenate	0.451971	0.0351707	9		CP-690334-01	0.767485	0.108455	2
thioperamide	-0.131293	0.0512352	110		fludroxycortide	-0.15664	0.140763	55		netilmicin	0.311442	0.0533348	18		oxprenolol	0.904959	0.197531	1		fluorometholone	0.709402	0.0498503	3		verapamil	0.369531	0.0352264	14		benfotiamine	0.767485	0.108455	2
3-acetylcoumarin	0.313094	0.0513571	18		ketorolac	0.309392	0.14078	13		hexestrol	-0.12708	0.0539191	116		paroxetine	0.904959	0.197531	1		metronidazole	-0.708333	0.0503981	3		atropine_methonitrate	-0.177936	0.0354085	65		doxycycline	0.767178	0.108741	2
tracazolate	0.131241	0.0513839	110		fludrocortisone	-0.156635	0.14079	55		methapyrilene	-0.127041	0.0540368	116		solanine	0.904959	0.197531	1		Prestwick-983	0.521212	0.0505608	6		tetryzoline	0.177917	0.0354394	65		8-azaguanine	-0.766564	0.109314	2
(-)-atenolol	0.312474	0.0520878	18		isocorydine	-0.156476	0.141548	55		esculetin	-0.127025	0.0540873	116		lynestrenol	-0.566431	0.197655	3		oxantel	0.521212	0.0505608	6		proadifen	0.177719	0.0357577	65		dl-alpha_tocopherol	-0.765951	0.109888	2
bephenium_hydroxynaphthoate	0.130907	0.0523508	110		STOCK1N-35215	0.308826	0.142212	13		ranitidine	0.310615	0.054374	18		propranolol	-0.566431	0.197655	3		pimozide	0.521212	0.0505608	6		3-hydroxy-DL-kynurenine	0.450896	0.0358623	9		mianserin	0.764724	0.111041	2
imipenem	0.130901	0.0523676	110		dinoprostone	-0.156334	0.142228	55		etofenamate	0.310202	0.0548324	18		oxybutynin	-0.566022	0.198403	3		glafenine	0.707265	0.0509499	3		benzethonium_chloride	0.450896	0.0358623	9		rolitetracycline	-0.764417	0.11133	2
cyclic_adenosine_monophosphate	-0.311855	0.0527768	18		5211181	-0.308684	0.142584	13		cyanocobalamin	0.309996	0.055091	18		fludrocortisone	-0.565818	0.198731	3		guanethidine	0.707265	0.0509499	3		eticlopride	0.177556	0.0360235	65		Prestwick-857	0.945946	0.111511	1
remoxipride	0.130734	0.0528571	110		cefotiam	0.308684	0.142584	13		primaquine	-0.126652	0.0552435	116		benzydamine	-0.565102	0.200022	3		tetracycline	-0.707265	0.0509499	3		phenylpropanolamine	0.368477	0.0360397	14		chlorhexidine	0.945946	0.111511	1
hexetidine	0.311648	0.053051	18		5186324	-0.308401	0.143202	13		roxarsone	0.309789	0.055374	18		sulfabenzamide	-0.564897	0.200352	3		nadolol	0.277357	0.0511903	24		trimethadione	0.177522	0.0360784	65		coralyne	-0.945946	0.111511	1
chloropyramine	0.130538	0.053436	110		prednisolone	0.308401	0.143202	13		iopamidol	0.126471	0.0558123	116		isradipine	0.564181	0.20165	3		gliquidone	-0.52	0.0515772	6		levamisole	0.177416	0.0362516	65		ketorolac	-0.945946	0.111511	1
metergoline	0.310822	0.0541214	18		terbutaline	0.308401	0.143202	13		isoetarine	-0.126444	0.0558989	116		theobromine	-0.564181	0.20165	3		pyrvinium	0.519394	0.0518986	6		rifampicin	-0.177291	0.0364571	65		alprenolol	-0.76411	0.11162	2
calycanthine	-0.130284	0.0541933	110		2,6-dimethylpiperidine	0.156113	0.143293	55		metanephrine	-0.126208	0.0566485	116		velnacrine	-0.563977	0.201981	3		Prestwick-689	0.705128	0.0520656	3		digitoxigenin	0.177195	0.0366159	65		etynodiol	0.763497	0.1122	2
cefotetan	0.310615	0.054374	18		orphenadrine	-0.156113	0.143293	55		mianserin	0.308757	0.0567453	18		glycocholic_acid	0.56367	0.202525	3		(-)-MK-801	0.518788	0.0524357	6		digoxin	0.367686	0.0366741	14		ganciclovir	-0.763497	0.1122	2
kinetin	0.310615	0.054374	18		succinylsulfathiazole	-0.308259	0.143717	13		Prestwick-674	0.30855	0.0569955	18		cromoglicic_acid	0.563056	0.203617	3		flumequine	0.518788	0.0524357	6		ionomycin	0.177036	0.0368793	65		testosterone	0.761656	0.113949	2
trimipramine	0.309996	0.055091	18		benzathine_benzylpenicillin	-0.155705	0.145277	55		scopoletin	-0.307931	0.0577829	18		lisinopril	0.562954	0.203833	3		pirinixic_acid	-0.276122	0.0528853	24		droperidol	0.367422	0.0369197	14		saquinavir	0.760736	0.114829	2
dicycloverine	0.129955	0.055188	110		fenbendazole	0.307409	0.145839	13		natamycin	0.307724	0.0580841	18		cyproheptadine	0.562749	0.204165	3		3-aminobenzamide	0.517576	0.0532641	6		cefazolin	-0.449104	0.0370881	9		benserazide	0.944144	0.115108	1
piroxicam	0.129915	0.0553112	110		mestranol	0.307409	0.145839	13		diethylstilbestrol	0.125754	0.0581199	116		pyridoxine	-0.562442	0.204713	3		azapropazone	0.517576	0.0532641	6		piperidolate	0.449104	0.0370881	9		biperiden	0.944144	0.115108	1
16-phenyltetranorprostaglandin_E2	0.309789	0.055374	18		clofazimine	-0.155563	0.145971	55		menadione	-0.125748	0.0581378	116		0297417-0002B	-0.900826	0.205761	1		dextromethorphan	-0.517576	0.0532641	6		tolnaftate	0.367159	0.0371011	14		cinoxacin	0.944144	0.115108	1
atropine_methonitrate	0.309583	0.0556664	18		tetraethylenepentamine	0.306984	0.146662	13		epirizole	-0.307518	0.0583794	18		aconitine	0.900826	0.205761	1		santonin	-0.275479	0.0537872	24		pentetic_acid	0.176897	0.0371121	65		clozapine	0.760429	0.115123	2
Prestwick-689	0.309376	0.0559532	18		disulfiram	0.306842	0.147049	13		phenanthridinone	-0.307518	0.0583794	18		cefixime	-0.900826	0.205761	1		sulfachlorpyridazine	-0.275427	0.0538599	24		cefoperazone	0.366895	0.0373544	14		ethambutol	0.759509	0.116008	2
flunisolide	0.309376	0.0559532	18		hexetidine	-0.155268	0.147423	55		alpha-ergocryptine	0.307105	0.0589267	18		hyoscyamine	-0.900826	0.205761	1		etamsylate	0.516364	0.0543164	6		homosalate	0.366895	0.0373544	14		tolnaftate	0.758589	0.116896	2
BAS-012416453	0.30917	0.0562195	18		isopropamide_iodide	-0.155189	0.147816	55		doxazosin	-0.12549	0.0589857	116		pindolol	-0.900826	0.205761	1		triamcinolone	-0.274732	0.0548499	24		1,4-chrysenequinone	0.366632	0.037517	14		ethisterone	0.758282	0.117192	2
diphenhydramine	0.129545	0.0564489	110		chlorambucil	0.155053	0.148492	55		topiramate	-0.125321	0.0595507	116		suprofen	-0.900826	0.205761	1		fenbendazole	0.274578	0.055072	24		riluzole	0.366632	0.037517	14		lincomycin	-0.758282	0.117192	2
josamycin	0.12932	0.0571521	110		SR-95639A	0.154934	0.149085	55		tomelukast	-0.306485	0.0597025	18		xylazine	0.900826	0.205761	1		bezafibrate	0.698718	0.05551	3		phensuximide	0.176632	0.0375572	65		bicuculline	0.757362	0.118085	2
proglumide	0.308137	0.057491	18		flecainide	-0.305992	0.149364	13		imipramine	0.306278	0.0599791	18		beclometasone	0.559988	0.209132	3		chloropyrazine	-0.698718	0.05551	3		debrisoquine	0.176584	0.0376386	65		denatonium_benzoate	-0.942342	0.118705	1
milrinone	-0.129182	0.0575885	110		aciclovir	-0.154673	0.150391	55		trimethylcolchicinic_acid	0.306072	0.0602801	18		imatinib	0.559988	0.209132	3		tribenoside	0.698718	0.05551	3		glimepiride	0.447312	0.0382896	9		ouabain	0.942342	0.118705	1
metaraminol	0.129061	0.0579727	110		idazoxan	0.304717	0.152264	13		bretylium_tosilate	0.124855	0.0611238	116		alclometasone	0.559681	0.209688	3		molindone	-0.274218	0.0555933	24		molsidomine	0.365577	0.038426	14		PF-00875133-00	0.756442	0.11898	2
ricinine	0.307724	0.0580841	18		cinoxacin	0.154299	0.15228	55		diflunisal	-0.304833	0.062026	18		hydrocortisone	0.559579	0.209909	3		budesonide	-0.273986	0.0559306	24		pentolonium	0.365314	0.038616	14		griseofulvin	0.756442	0.11898	2
estriol	-0.128974	0.0582485	110		indapamide	-0.154168	0.152943	55		amitriptyline	0.30442	0.0625579	18		reserpine	-0.559374	0.210245	3		DL-thiorphan	0.513333	0.0566462	6		ifenprodil	0.175958	0.0387112	65		pridinol	-0.756442	0.11898	2
trimethadione	0.128888	0.0585254	110		hydroquinine	0.304292	0.153364	13		cloxacillin	-0.30442	0.0625579	18		5151277	-0.55876	0.211362	3		benzthiazide	-0.513333	0.0566462	6		etodolac	-0.36505	0.0388766	14		danazol	0.753681	0.121688	2
5149715	0.128813	0.0587663	110		5155877	-0.153976	0.153928	55		mimosine	-0.30442	0.0625579	18		procyclidine	-0.55876	0.211362	3		hexestrol	-0.513333	0.0566462	6		nicergoline	0.364787	0.0390461	14		cefixime	0.940541	0.122302	1
calmidazolium	0.128772	0.0588964	110		clorgiline	0.153976	0.153928	55		tanespimycin	0.304007	0.0631874	18		amiloride	0.896694	0.213992	1		phensuximide	0.696581	0.0566911	3		aminophenazone	-0.175645	0.0392575	65		isradipine	-0.940541	0.122302	1
tyloxapol	0.307105	0.0589267	18		dizocilpine	-0.304151	0.153988	13		etacrynic_acid	0.3038	0.0635003	18		chlorpromazine	0.896694	0.213992	1		proxymetacaine	0.696581	0.0566911	3		5152487	0.445878	0.0392949	9		sanguinarine	-0.75184	0.12351	2
levamisole	0.12868	0.0591946	110		myricetin	-0.303867	0.154353	13		naringin	-0.124115	0.0636954	116		depudecin	0.896694	0.213992	1		trimetazidine	0.696581	0.0566911	3		alvespimycin	0.364259	0.0395138	14		butirosin	0.751534	0.123815	2
medrysone	0.128559	0.059588	110		hexamethonium_bromide	0.153738	0.15515	55		palmatine	0.303594	0.0637934	18		dihydrostreptomycin	-0.896694	0.213992	1		metampicillin	0.273214	0.0570678	24		buspirone	0.364259	0.0395138	14		pregnenolone	-0.751534	0.123815	2
vinblastine	0.306278	0.0599791	18		clonidine	0.303301	0.155892	13		protoveratrine_A	-0.123841	0.0646711	116		dydrogesterone	0.896694	0.213992	1		racecadotril	-0.512121	0.0575306	6		rescinnamine	-0.175434	0.039631	65		isoxicam	0.75092	0.124426	2
5114445	0.128392	0.0601349	110		mepyramine	0.303301	0.155892	13		phentolamine	0.302767	0.0649344	18		homochlorcyclizine	0.896694	0.213992	1		cyclopenthiazide	0.694444	0.0578888	3		imatinib	-0.363996	0.0397242	14		oxetacaine	0.750307	0.125038	2
11-deoxy-16,16-dimethylprostaglandin_E2	-0.306072	0.0602801	18		pinacidil	-0.303301	0.155892	13		clorsulon	-0.123709	0.0651439	116		levopropoxyphene	0.896694	0.213992	1		orciprenaline	-0.272648	0.0579144	24		doxycycline	-0.175159	0.0401196	65		deptropine	-0.749693	0.125652	2
nialamide	0.306072	0.0602801	18		Prestwick-1080	0.303159	0.156307	13		scriptaid	0.123605	0.0655203	116		oxaprozin	0.896694	0.213992	1		cyproheptadine	0.272596	0.0579918	24		Prestwick-984	0.363469	0.0401838	14		hexestrol	-0.749693	0.125652	2
thioproperazine	0.128294	0.0604575	110		pancuronium_bromide	0.302876	0.156961	13		Prestwick-967	0.302148	0.065878	18		sulfapyridine	-0.896694	0.213992	1		diazoxide	0.272416	0.0582638	24		aminoglutethimide	-0.175087	0.040249	65		alexidine	-0.938739	0.125899	1
piperacillin	0.305865	0.0605903	18		tretinoin	0.152972	0.159134	55		terazosin	0.302148	0.065878	18		rotenone	-0.556203	0.216092	3		ursolic_acid	-0.272339	0.0583806	24		acetazolamide	0.363205	0.0404518	14		isoflupredone	-0.938739	0.125899	1
carmustine	0.305039	0.0617524	18		pivmecillinam	-0.152904	0.159492	55		practolol	-0.123468	0.0660184	116		phenazone	-0.554976	0.218367	3		fluocinonide	0.693376	0.0584939	3		dipyridamole	0.362941	0.0406285	14		moracizine	0.938739	0.125899	1
salsolidin	0.127896	0.0617822	110		diphenylpyraline	-0.152853	0.159761	55		cyclopentolate	0.301528	0.0668116	18		protriptyline	-0.554771	0.218709	3		mimosine	-0.693376	0.0584939	3		chloropyrazine	-0.174847	0.0406831	65		mesalazine	0.748773	0.126576	2
cortisone	0.304626	0.0622719	18		Prestwick-1085	-0.301884	0.159777	13		nortriptyline	0.301528	0.0668116	18		minaprine	0.554669	0.218938	3		SB-202190	-0.271644	0.0594415	24		cefalexin	0.443728	0.0408266	9		nortriptyline	0.747546	0.127813	2
glycopyrronium_bromide	0.30442	0.0625579	18		trimetazidine	0.15283	0.15988	55		cinchocaine	0.301322	0.0671292	18		oxybuprocaine	0.554465	0.21928	3		helveticoside	0.271644	0.0594415	24		tribenoside	0.362414	0.0411108	14		rolipram	-0.747239	0.128124	2
sulfamethoxazole	-0.30442	0.0625579	18		sulconazole	0.152779	0.16015	55		niclosamide	0.301322	0.0671292	18		naringenin	-0.554158	0.219852	3		iobenguane	0.691239	0.0597167	3		clofilium_tosylate	0.174534	0.0412535	65		dexpropranolol	0.746012	0.129368	2
methanthelinium_bromide	0.127573	0.0628755	110		pralidoxime	0.301459	0.160674	13		isocarboxazid	0.301115	0.0674274	18		piretanide	-0.554158	0.219852	3		tremorine	-0.691239	0.0597167	3		rottlerin	0.362151	0.0413294	14		iproniazid	0.746012	0.129368	2
cantharidin	-0.304007	0.0631874	18		bromocriptine	0.301317	0.161104	13		dorzolamide	-0.123085	0.0674303	116		doxazosin	0.553851	0.220425	3		clomipramine	0.271412	0.0597988	24		dizocilpine	0.442294	0.04182	9		econazole	-0.936937	0.129496	1
guanadrel	-0.303594	0.0637934	18		pyrithyldione	-0.152519	0.161532	55		benzbromarone	0.123085	0.0674303	116		methylprednisolone	-0.55293	0.22215	3		lithocholic_acid	-0.271155	0.060198	24		tiletamine	-0.441577	0.0424081	9		clindamycin	0.745399	0.129993	2
merbromin	-0.303181	0.0643933	18		aminophylline	-0.301034	0.16177	13		glibenclamide	-0.123074	0.067471	116		0173570-0000	0.892562	0.222222	1		(-)-catechin	0.508485	0.0605199	6		5149715	0.441219	0.04262	9		acetohexamide	-0.745092	0.130306	2
tretinoin	0.127036	0.0647277	110		zomepirac	0.152354	0.162409	55		Prestwick-675	-0.300909	0.0676923	18		5255229	0.892562	0.222222	1		5162773	0.508485	0.0605199	6		tetracycline	-0.173778	0.0426601	65		terazosin	0.744479	0.130933	2
lasalocid	0.301941	0.0661998	18		naftifine	0.152252	0.162955	55		iopromide	0.300909	0.0676923	18		5666823	-0.892562	0.222222	1		dopamine	0.507879	0.0611165	6		LY-294002	0.360569	0.0427627	14		proxymetacaine	0.744172	0.131247	2
urapidil	0.301735	0.0665026	18		rottlerin	0.151895	0.164877	55		erythromycin	-0.123008	0.0677158	116		acetylsalicylsalicylic_acid	0.892562	0.222222	1		etacrynic_acid	0.507879	0.0611165	6		tremorine	0.360569	0.0427627	14		alprostadil	0.743865	0.131561	2
calcium_pantothenate	0.126356	0.0671447	110		progesterone	0.151583	0.166571	55		tetryzoline	0.300702	0.0679973	18		biotin	-0.892562	0.222222	1		5213008	-0.270512	0.0612058	24		hydrocortisone	0.173687	0.0428331	65		sulfadimethoxine	0.743865	0.131561	2
terfenadine	0.300909	0.0676923	18		Prestwick-1084	0.299051	0.167276	13		verteporfin	0.122854	0.0682897	116		clofilium_tosylate	-0.892562	0.222222	1		primaquine	0.688034	0.0615827	3		cyproheptadine	0.173629	0.0429427	65		carcinine	-0.743252	0.132191	2
cyclizine	0.126079	0.0681497	110		ethaverine	0.299051	0.167276	13		arachidonyltrifluoromethane	-0.300289	0.0686645	18		gabexate	0.892562	0.222222	1		methyldopate	-0.507273	0.0616653	6		nitrofural	-0.173422	0.0433374	65		quinisocaine	-0.742945	0.132506	2
N-acetylmuramic_acid	-0.300496	0.0683265	18		estrone	0.151351	0.167842	55		serotonin	0.122624	0.0691585	116		glycopyrronium_bromide	-0.892562	0.222222	1		sirolimus	0.506667	0.0620591	6		ciprofibrate	-0.173389	0.043402	65		salsolinol	-0.742945	0.132506	2
diltiazem	0.300289	0.0686645	18		levocabastine	-0.151322	0.167997	55		vincamine	-0.122591	0.0692834	116		AH-23848	-0.552828	0.222382	3		androsterone	0.506061	0.0626658	6		16,16-dimethylprostaglandin_E2	-0.173283	0.0436054	65		xylometazoline	-0.742638	0.132822	2
semustine	0.125934	0.0686782	110		fursultiamine	-0.298626	0.168532	13		clenbuterol	0.299876	0.0693083	18		physostigmine	-0.552624	0.222726	3		memantine	-0.504848	0.0636284	6		hydroxyachillin	-0.173201	0.0437632	65		dimenhydrinate	-0.935135	0.133094	1
dilazep	0.1259	0.0688055	110		yohimbic_acid	-0.151198	0.168683	55		5211181	0.122372	0.0701207	116		verteporfin	-0.552624	0.222726	3		sulfacetamide	0.504848	0.0636284	6		oxybuprocaine	0.359251	0.0439589	14		ergocalciferol	-0.935135	0.133094	1
tetryzoline	0.1259	0.0688055	110		serotonin	-0.298343	0.16893	13		Prestwick-981	-0.122361	0.0701628	116		flutamide	-0.552521	0.222959	3		benzethonium_chloride	0.268659	0.0641896	24		suxibuzone	0.359251	0.0439589	14		methazolamide	0.935135	0.133094	1
dexpanthenol	0.125865	0.0689331	110		acebutolol	-0.15105	0.169496	55		altretamine	0.299257	0.0702737	18		tomatidine	-0.552317	0.223304	3		oxedrine	0.268633	0.0642319	24		paroxetine	0.439427	0.0440406	9		nifurtimox	-0.935135	0.133094	1
cefmetazole	0.300083	0.0689955	18		betulin	0.298201	0.169634	13		flucloxacillin	-0.29905	0.0705483	18		5182598	-0.55201	0.223882	3		ciclosporin	-0.504242	0.0642454	6		lincomycin	-0.358988	0.04422	14		puromycin	-0.742025	0.133455	2
IC-86621	-0.125836	0.0690395	110		epitiostanol	-0.298201	0.169634	13		spaglumic_acid	0.122235	0.0706485	116		benzethonium_chloride	0.551703	0.224461	3		5109870	-0.268376	0.0646562	24		acenocoumarol	-0.439068	0.0442584	9		depudecin	0.741718	0.133772	2
hydrochlorothiazide	0.299876	0.0693083	18		viomycin	-0.298059	0.169867	13		alimemazine	0.298637	0.071202	18		nicardipine	0.551396	0.225041	3		pinacidil	0.268221	0.064912	24		sulpiride	-0.439068	0.0442584	9		levamisole	0.741411	0.134089	2
anabasine	-0.125698	0.0695525	110		podophyllotoxin	-0.15084	0.170659	55		levomepromazine	0.298637	0.071202	18		doxycycline	-0.550987	0.225857	3		azlocillin	0.681624	0.0654306	3		tacrine	0.17283	0.0444839	65		clioquinol	-0.740798	0.134725	2
ifenprodil	0.125611	0.0698747	110		betazole	0.297634	0.171041	13		diphemanil_metilsulfate	0.122049	0.0713716	116		zardaverine	-0.550373	0.227022	3		pyrithyldione	0.267861	0.065512	24		amantadine	0.43871	0.0445797	9		15-delta_prostaglandin_J2	0.739877	0.135682	2
aminocaproic_acid	-0.1256	0.0699177	110		mebeverine	-0.15071	0.171385	55		mafenide	-0.121934	0.0718213	116		anabasine	0.550169	0.22737	3		PHA-00816795	-0.502424	0.0658556	6		cyanocobalamin	-0.43871	0.0445797	9		etidronic_acid	0.739571	0.136002	2
SC-560	0.125577	0.0700039	110		0198306-0000	-0.297351	0.171732	13		domperidone	-0.298224	0.0718899	18		chlorcyclizine	-0.549862	0.227954	3		levothyroxine_sodium	0.502424	0.0658556	6		ouabain	0.438351	0.0448763	9		procyclidine	-0.739264	0.136322	2
hydroxyzine	0.299257	0.0702737	18		harmine	0.1505	0.172557	55		syrosingopine	0.298224	0.0718899	18		methanthelinium_bromide	-0.548941	0.229712	3		cefixime	0.267114	0.0667702	24		5230742	-0.172585	0.044967	65		hesperidin	0.738957	0.136642	2
kanamycin	0.29905	0.0705483	18		kawain	0.150478	0.172685	55		fludroxycortide	0.298017	0.0722131	18		apramycin	-0.88843	0.230453	1		nifenazone	-0.501212	0.0668587	6		ceftazidime	0.172575	0.044986	65		Prestwick-1082	-0.933333	0.136691	1
liothyronine	0.298224	0.0718899	18		Prestwick-920	0.296926	0.172935	13		dexverapamil	-0.121736	0.072598	116		dropropizine	-0.88843	0.230453	1		econazole	0.26696	0.067033	24		pimozide	0.358197	0.0449919	14		tranylcypromine	0.933333	0.136691	1
Prestwick-1080	0.298017	0.0722131	18		sulindac	-0.150353	0.173385	55		flunisolide	0.297191	0.0735049	18		fusidic_acid	0.88843	0.230453	1		carmustine	-0.266883	0.0671648	24		securinine	0.172542	0.0450527	65		calcium_folinate	0.73865	0.136963	2
methylprednisolone	0.296985	0.0738297	18		5109870	0.150257	0.173928	55		dihydrostreptomycin	-0.296778	0.0741785	18		metergoline	0.88843	0.230453	1		ginkgolide_A	0.678419	0.0674132	3		menadione	0.357934	0.0452195	14		epitiostanol	0.73865	0.136963	2
trazodone	0.296365	0.0748856	18		mycophenolic_acid	-0.296359	0.174737	13		iodixanol	0.121325	0.0742388	116		metyrapone	-0.88843	0.230453	1		parthenolide	0.266239	0.0682714	24		phenanthridinone	-0.357934	0.0452195	14		dimethadione	-0.738344	0.137284	2
levocabastine	-0.123962	0.0762652	110		dorzolamide	-0.15003	0.175211	55		sulfamethoxazole	-0.121265	0.0744821	116		wortmannin	-0.88843	0.230453	1		NU-1025	-0.499394	0.0685211	6		cefoxitin	0.172368	0.045397	65		pentetic_acid	0.738344	0.137284	2
vincamine	-0.295539	0.0762702	18		Prestwick-864	0.149786	0.176599	55		N-acetyl-L-aspartic_acid	0.296572	0.0745358	18		lithocholic_acid	-0.548532	0.230539	3		menadione	0.676282	0.068757	3		hydrocotarnine	-0.357406	0.0457098	14		verapamil	0.738344	0.137284	2
pyrantel	0.295126	0.0768998	18		pirenperone	-0.149735	0.17689	55		dapsone	0.296572	0.0745358	18		STOCK1N-35215	0.548021	0.231478	3		iopromide	0.265545	0.0694839	24		piretanide	-0.172205	0.0457242	65		tacrine	0.737423	0.138249	2
acebutolol	0.294919	0.0772586	18		maprotiline	-0.149718	0.176988	55		trichlormethiazide	0.296572	0.0745358	18		fasudil	-0.548021	0.231478	3		kawain	0.674145	0.0701185	3		mebeverine	0.436918	0.0459492	9		IC-86621	0.73589	0.139866	2
vinburnine	0.294919	0.0772586	18		Prestwick-1082	-0.295368	0.177499	13		MK-886	0.296365	0.0748856	18		5155877	-0.5471	0.233252	3		demecolcine	0.497576	0.0702163	6		scopoletin	-0.357143	0.0459782	14		metamizole_sodium	0.73589	0.139866	2
rimexolone	0.294506	0.0779852	18		dicloxacillin	-0.295084	0.178118	13		5666823	0.121139	0.074993	116		racecadotril	0.5471	0.233252	3		oxaprozin	0.497576	0.0702163	6		naloxone	0.356879	0.0462375	14		quipazine	0.735583	0.140191	2
simvastatin	0.123506	0.0781153	110		pimethixene	-0.149451	0.178517	55		adipiodone	-0.121117	0.0750821	116		W-13	0.545566	0.236225	3		PF-00562151-00	-0.264772	0.0708526	24		prazosin	0.356879	0.0462375	14		ceforanide	-0.931532	0.140288	1
azacyclonol	0.12346	0.0783047	110		flucloxacillin	-0.149253	0.179662	55		bergenin	-0.120964	0.0757087	116		famotidine	0.544952	0.23742	3		SC-560	0.49697	0.0708754	6		captopril	-0.171892	0.0463556	65		minocycline	0.931532	0.140288	1
tomelukast	-0.2943	0.0783304	18		azapropazone	-0.149202	0.179958	55		isoxsuprine	-0.120931	0.0758436	116		DL-PPMP	0.884298	0.238683	1		lincomycin	-0.264644	0.0710829	24		tomatidine	-0.435842	0.0468147	9		sulfafurazole	0.931532	0.140288	1
cefuroxime	0.123252	0.079162	110		debrisoquine	-0.149179	0.180089	55		propylthiouracil	0.295746	0.0759321	18		LM-1685	-0.884298	0.238683	1		amoxapine	0.672009	0.0714978	3		dimethadione	-0.171464	0.0472322	65		sulfaphenazole	0.931532	0.140288	1
khellin	-0.123218	0.0793057	110		parbendazole	0.149162	0.180188	55		ciclosporin	0.120892	0.0760011	116		Prestwick-864	0.884298	0.238683	1		acetohexamide	0.495758	0.0719454	6		bisacodyl	0.171372	0.0474212	65		tubocurarine_chloride	-0.931532	0.140288	1
acepromazine	0.123212	0.0793297	110		flurbiprofen	0.294093	0.18096	13		memantine	-0.295539	0.0762702	18		alpha-yohimbine	0.884298	0.238683	1		lovastatin	0.495758	0.0719454	6		MS-275	0.171358	0.0474511	65		adrenosterone	0.735276	0.140516	2
flumetasone	0.29368	0.0794257	18		niflumic_acid	-0.294093	0.18096	13		pyrantel	0.295126	0.0768998	18		amitriptyline	0.884298	0.238683	1		nefopam	0.67094	0.0721942	3		dopamine	-0.171266	0.0476409	65		fluvoxamine	0.734969	0.140841	2
ampyrone	0.12297	0.0803417	110		oxedrine	0.294093	0.18096	13		BCB000038	-0.294919	0.0772586	18		chlorphenamine	0.884298	0.238683	1		tolbutamide	-0.263383	0.073374	24		ifosfamide	0.434767	0.0476939	9		H-7	0.734663	0.141167	2
tetroquinone	-0.293061	0.0804449	18		tolmetin	0.293951	0.181449	13		zimeldine	-0.120432	0.0779137	116		demecolcine	0.884298	0.238683	1		PNU-0230031	-0.493939	0.0737092	6		desoxycortone	-0.171209	0.0477611	65		0173570-0000	0.734049	0.141819	2
vanoxerine	0.293061	0.0804449	18		xamoterol	-0.293668	0.182165	13		ethaverine	0.2943	0.0783304	18		meclozine	0.884298	0.238683	1		demecarium_bromide	0.493939	0.0737092	6		erythromycin	0.354771	0.0483188	14		benfluorex	-0.733129	0.142801	2
depudecin	-0.122895	0.0806571	110		Prestwick-860	0.148414	0.18457	55		naftopidil	0.120257	0.0786529	116		nitrofurantoin	-0.884298	0.238683	1		gabexate	-0.667735	0.0743106	3		hexylcaine	0.43405	0.0483532	9		sulmazole	0.732515	0.143457	2
prasterone	0.122877	0.0807301	110		methyldopa	-0.148312	0.185174	55		desoxycortone	-0.294093	0.0786956	18		nocodazole	-0.884298	0.238683	1		butyl_hydroxybenzoate	0.262817	0.0744228	24		diclofenac	-0.433692	0.0485868	9		hydrochlorothiazide	0.732209	0.143785	2
Prestwick-984	0.292854	0.080822	18		physostigmine	0.148062	0.186657	55		nystatin	-0.120054	0.079515	116		pimozide	-0.544032	0.23922	3		succinylsulfathiazole	0.492727	0.0750235	6		methyldopate	-0.433692	0.0485868	9		estropipate	-0.92973	0.143885	1
bromopride	0.292441	0.0815481	18		STOCK1N-28457	0.148034	0.186826	55		co-dergocrine_mesilate	0.293474	0.0797307	18		gramine	0.543316	0.24067	3		ceftazidime	0.666667	0.0750342	3		tetrandrine	0.354507	0.0486199	14		lobelanidine	0.92973	0.143885	1
apramycin	0.292028	0.0823232	18		butirosin	0.291826	0.187562	13		mepyramine	-0.119994	0.0797728	116		allantoin	0.542805	0.241631	3		3-acetylcoumarin	0.492121	0.0755088	6		3-aminobenzamide	0.354244	0.0488682	14		dropropizine	0.731902	0.144114	2
nalbuphine	-0.122445	0.0825718	110		risperidone	0.147796	0.188251	55		sulindac_sulfide	0.119961	0.0799137	116		PF-00875133-00	-0.542089	0.24309	3		bufexamac	0.665598	0.0757714	3		dexverapamil	0.354244	0.0488682	14		prenylamine	0.731595	0.144444	2
0198306-0000	-0.291822	0.0826897	18		ramipril	-0.290976	0.190012	13		(-)-isoprenaline	0.293267	0.0800759	18		nialamide	0.541884	0.243448	3		thioguanosine	0.665598	0.0757714	3		6-azathymine	0.432975	0.0492568	9		josamycin	0.731288	0.144774	2
5252917	0.121799	0.085388	110		arachidonyltrifluoromethane	0.290834	0.190764	13		papaverine	0.293267	0.0800759	18		apomorphine	-0.541475	0.244305	3		H-89	0.663462	0.0772864	3		pyrazinamide	-0.170492	0.0492755	65		azaperone	0.730982	0.145104	2
cycloserine	0.121677	0.0859249	110		oxamic_acid	0.290834	0.190764	13		ciprofibrate	-0.119922	0.0800784	116		propylthiouracil	-0.540963	0.245273	3		Prestwick-685	0.663462	0.0772864	3		canadine	-0.432616	0.0494937	9		fenbufen	0.730982	0.145104	2
metolazone	-0.289756	0.0863908	18		naltrexone	-0.147354	0.19092	55		solanine	-0.119862	0.0803378	116		ethionamide	-0.540657	0.245883	3		capsaicin	0.663462	0.0772864	3		iodixanol	0.170188	0.0499281	65		thiocolchicoside	0.729755	0.146428	2
famotidine	-0.28955	0.0867571	18		15-delta_prostaglandin_J2	-0.290693	0.191057	13		cetirizine	0.293061	0.0804449	18		trihexyphenidyl	0.54035	0.246493	3		gossypol	0.663462	0.0772864	3		ketanserin	-0.170121	0.0500742	65		rottlerin	0.728834	0.147425	2
securinine	-0.289137	0.0875445	18		thiostrepton	0.147297	0.191264	55		vanoxerine	0.293061	0.0804449	18		Prestwick-559	0.880165	0.246914	1		isosorbide	0.663462	0.0772864	3		oxolinic_acid	0.4319	0.0501745	9		AG-013608	0.927928	0.147482	1
lansoprazole	0.288724	0.0883154	18		famotidine	0.147286	0.191333	55		kawain	0.119742	0.0808587	116		acepromazine	0.880165	0.246914	1		brompheniramine	0.490303	0.077345	6		nafcillin	-0.170015	0.0503044	65		cyclopenthiazide	0.927928	0.147482	1
latamoxef	0.121118	0.0884419	110		caffeic_acid	0.147212	0.191782	55		monensin	0.292648	0.0811913	18		benzylpenicillin	-0.880165	0.246914	1		natamycin	0.490303	0.077345	6		ioversol	0.431541	0.0504148	9		fasudil	0.927928	0.147482	1
sulfachlorpyridazine	0.287691	0.0902676	18		cantharidin	-0.290268	0.192341	13		dobutamine	-0.119594	0.0815018	116		carbachol	-0.880165	0.246914	1		pindolol	-0.490303	0.077345	6		metitepine	-0.431541	0.0504148	9		pilocarpine	-0.927928	0.147482	1
levonorgestrel	0.12068	0.0904569	110		diclofenac	-0.290268	0.192341	13		fluoxetine	0.119577	0.0815735	116		indapamide	0.880165	0.246914	1		perphenazine	0.261195	0.0774969	24		thioproperazine	0.352135	0.0511	14		propranolol	0.726994	0.14943	2
benzathine_benzylpenicillin	-0.120547	0.0910743	110		phenacetin	0.290268	0.192341	13		etoposide	0.119517	0.081837	116		pentoxyverine	-0.880165	0.246914	1		5151277	-0.489697	0.0780473	6		etilefrine	0.169375	0.051716	65		tiaprofenic_acid	0.726994	0.14943	2
arachidonyltrifluoromethane	-0.287071	0.0914755	18		1,4-chrysenequinone	0.146997	0.193097	55		isradipine	-0.292235	0.0819288	18		pergolide	-0.880165	0.246914	1		tacrine	0.662393	0.0780642	3		ketorolac	0.169366	0.0517375	65		bucladesine	0.726687	0.149765	2
chlorambucil	-0.12042	0.0916681	110		articaine	-0.146861	0.193932	55		methanthelinium_bromide	-0.119429	0.0822215	116		scopolamine_N-oxide	0.880165	0.246914	1		benzydamine	-0.260732	0.0783946	24		chlorphenesin	0.351344	0.0518995	14		neomycin	0.726074	0.150437	2
propafenone	0.120414	0.0916951	110		MG-262	-0.146759	0.19456	55		isosorbide	-0.11927	0.0829222	116		rottlerin	0.540043	0.247105	3		5194442	-0.260578	0.0786958	24		methyldopa	-0.351344	0.0518995	14		lobeline	-0.926126	0.151079	1
propylthiouracil	0.120403	0.0917493	110		troglitazone	0.146668	0.195119	55		selegiline	-0.11921	0.0831893	116		niflumic_acid	-0.538509	0.250176	3		paroxetine	0.489091	0.0787094	6		velnacrine	0.429391	0.0523002	9		azacitidine	0.724847	0.151786	2
terbutaline	-0.286865	0.0918702	18		methylprednisolone	-0.288993	0.196352	13		cyclobenzaprine	0.291202	0.0837401	18		phensuximide	0.5381	0.251048	3		bemegride	-0.488485	0.0792188	6		edrophonium_chloride	0.168952	0.0526687	65		seneciphylline	-0.924324	0.154676	1
trichostatin_A	0.286865	0.0918702	18		delsoline	-0.146016	0.199176	55		meglumine	0.290995	0.0841274	18		pivampicillin	-0.537281	0.252648	3		cinchonine	0.488485	0.0792188	6		harmine	-0.350554	0.0527646	14		bemegride	0.722086	0.154842	2
pipenzolate_bromide	0.120305	0.0922107	110		ticlopidine	0.145874	0.200066	55		sulindac	0.118881	0.0846591	116		berberine	0.536668	0.253889	3		timolol	-0.660256	0.0796602	3		dexibuprofen	-0.428674	0.0530141	9		drofenine	-0.720552	0.156553	2
menadione	0.286658	0.0923006	18		triprolidine	-0.145732	0.200959	55		docosahexaenoic_acid_ethyl_ester	0.118865	0.0847332	116		U0125	0.876033	0.255144	1		ceforanide	-0.260063	0.0797069	24		isoxsuprine	-0.428674	0.0530141	9		edrophonium_chloride	0.720552	0.156553	2
metoprolol	0.286452	0.0927469	18		S-propranolol	-0.145676	0.201318	55		mesalazine	-0.290169	0.0856834	18		abamectin	0.876033	0.255144	1		fulvestrant	0.487879	0.0799321	6		naftifine	-0.168697	0.0532497	65		methapyrilene	-0.720245	0.156896	2
meteneprost	-0.286039	0.0935069	18		ouabain	0.287151	0.202066	13		demecarium_bromide	0.289963	0.0860647	18		dienestrol	0.876033	0.255144	1		tiaprofenic_acid	0.487879	0.0799321	6		MG-132	0.428315	0.0532648	9		fosfosal	0.922523	0.158273	1
clobetasol	0.12001	0.0936065	110		tiabendazole	0.14554	0.20218	55		canavanine	0.118503	0.0863763	116		harpagoside	0.876033	0.255144	1		dobutamine	0.259471	0.0808832	24		hesperidin	-0.428315	0.0532648	9		streptozocin	-0.922523	0.158273	1
ethotoin	-0.285832	0.0938949	18		6-azathymine	0.145426	0.2029	55		nifenazone	-0.289756	0.0863908	18		quinidine	0.876033	0.255144	1		bendroflumethiazide	-0.259188	0.081451	24		mebhydrolin	0.350026	0.0533204	14		cefotetan	0.718405	0.158964	2
ozagrel	-0.285832	0.0938949	18		chlormezanone	-0.145415	0.202972	55		tinidazole	-0.289756	0.0863908	18		trimethoprim	0.876033	0.255144	1		pyrimethamine	-0.259111	0.0816064	24		valproic_acid	0.350026	0.0533204	14		buspirone	-0.718098	0.15931	2
5286656	-0.285626	0.0943059	18		benzamil	-0.145398	0.20308	55		oxantel	0.118487	0.0864516	116		naltrexone	0.535952	0.255391	3		mepenzolate_bromide	0.486061	0.0818555	6		remoxipride	0.168615	0.0534372	65		lorglumide	-0.717791	0.159656	2
DL-thiorphan	0.285626	0.0943059	18		ceforanide	0.145387	0.203153	55		vidarabine	-0.118432	0.0867031	116		epiandrosterone	0.535645	0.256015	3		(-)-atenolol	0.657051	0.0821548	3		N-phenylanthranilic_acid	0.427957	0.0536386	9		harmine	-0.717485	0.160003	2
dirithromycin	0.285626	0.0943059	18		chloramphenicol	0.286726	0.203179	13		N-acetylmuramic_acid	0.118377	0.0869551	116		molindone	0.535645	0.256015	3		NS-398	-0.657051	0.0821548	3		sulfadiazine	0.349499	0.0539131	14		oxymetazoline	0.716871	0.160697	2
isocorydine	0.285626	0.0943059	18		quinidine	-0.286726	0.203179	13		norethisterone	0.289343	0.0871469	18		tolnaftate	-0.534724	0.257891	3		amoxicillin	0.657051	0.0821548	3		fosfosal	0.168196	0.0544059	65		ticarcillin	0.715951	0.161742	2
luteolin	-0.285626	0.0943059	18		carbamazepine	-0.145205	0.20431	55		oxamniquine	-0.118108	0.0881992	116		dantrolene	-0.534418	0.258518	3		aminohippuric_acid	0.484848	0.0830825	6		perhexiline	0.348972	0.0545273	14		Prestwick-920	0.920721	0.161871	1
pinacidil	0.119774	0.0947415	110		lomustine	-0.286301	0.204497	13		carmustine	-0.118086	0.0883014	116		Prestwick-692	-0.534213	0.258886	3		mefloquine	0.484848	0.0830825	6		solanine	0.348972	0.0545273	14		domperidone	0.920721	0.161871	1
AH-6809	0.119624	0.0954671	110		5114445	0.28616	0.205176	13		testosterone	0.288724	0.0883154	18		hydroquinine	-0.533599	0.260143	3		prenylamine	0.654915	0.0838846	3		5252917	0.426882	0.0546237	9		metoclopramide	0.920721	0.161871	1
bisacodyl	0.285006	0.0955429	18		norfloxacin	0.285876	0.205859	13		tacrine	0.287691	0.0902676	18		MK-886	-0.533497	0.260405	3		tetraethylenepentamine	-0.654915	0.0838846	3		alverine	0.426882	0.0546237	9		nadolol	0.920721	0.161871	1
hyoscyamine	0.119607	0.0955512	110		procyclidine	-0.144956	0.205911	55		epiandrosterone	0.117593	0.0906277	116		1,4-chrysenequinone	0.871901	0.263374	1		debrisoquine	0.257772	0.0843402	24		bromperidol	0.168047	0.0547547	65		praziquantel	-0.920721	0.161871	1
roxarsone	0.11956	0.0957755	110		aztreonam	-0.144888	0.206349	55		nalidixic_acid	-0.287485	0.0906679	18		Prestwick-665	-0.871901	0.263374	1		ramifenazone	0.653846	0.0847694	3		astemizole	0.348708	0.0548095	14		atracurium_besilate	0.715644	0.162091	2
altretamine	0.2848	0.0959909	18		kanamycin	0.285735	0.20661	13		suprofen	-0.11744	0.0913618	116		SC-19220	-0.871901	0.263374	1		valinomycin	0.48303	0.0850742	6		colecalciferol	0.348708	0.0548095	14		methylbenzethonium_chloride	0.71411	0.163841	2
emetine	-0.119503	0.0960566	110		mifepristone	0.144576	0.208366	55		lynestrenol	0.117429	0.0914144	116		atracurium_besilate	0.871901	0.263374	1		sulconazole	0.257283	0.0853582	24		dimethyloxalylglycine	0.348708	0.0548095	14		tremorine	-0.71411	0.163841	2
androsterone	0.119457	0.096282	110		dyclonine	0.284885	0.209048	13		atovaquone	-0.287071	0.0914755	18		cobalt_chloride	0.871901	0.263374	1		chlortalidone	0.25718	0.0855738	24		oxprenolol	0.426523	0.054981	9		boldine	0.713804	0.164193	2
conessine	0.284387	0.0968835	18		Prestwick-692	-0.284743	0.209615	13		benfotiamine	-0.11739	0.0915988	116		desipramine	-0.871901	0.263374	1		PHA-00745360	-0.652778	0.0856675	3		0179445-0000	0.426165	0.0552391	9		SB-202190	-0.713497	0.164544	2
esculin	-0.284387	0.0968835	18		AG-013608	0.144287	0.21025	55		Prestwick-857	0.117336	0.0918627	116		droperidol	-0.871901	0.263374	1		xamoterol	-0.652778	0.0856675	3		piperine	-0.167763	0.0554239	65		(-)-MK-801	0.918919	0.165468	1
ivermectin	0.28418	0.0972427	18		perhexiline	0.28446	0.210394	13		timolol	0.117253	0.0922598	116		gibberellic_acid	0.871901	0.263374	1		cefapirin	0.256949	0.0860606	24		5279552	0.347918	0.0556897	14		cinchonidine	-0.918919	0.165468	1
solanine	0.283974	0.0976417	18		todralazine	0.28446	0.210394	13		dacarbazine	-0.117237	0.0923394	116		milrinone	-0.871901	0.263374	1		oleandomycin	0.651709	0.0865788	3		SB-203580	-0.167628	0.0557439	65		copper_sulfate	-0.918919	0.165468	1
enoxacin	-0.119105	0.0980149	110		nabumetone	0.284035	0.211784	13		lovastatin	-0.117204	0.0924988	116		quinpirole	0.871901	0.263374	1		tetrahydroalstonine	-0.651709	0.0865788	3		PF-00562151-00	-0.167571	0.0558815	65		desoxycortone	-0.918919	0.165468	1
mebhydrolin	-0.119041	0.0983301	110		chlortalidone	-0.283893	0.212548	13		dizocilpine	-0.286452	0.0927469	18		sotalol	-0.871901	0.263374	1		splitomicin	-0.650641	0.0875033	3		Prestwick-642	-0.425448	0.0559871	9		etoposide	0.918919	0.165468	1
thalidomide	0.283354	0.0989134	18		mebendazole	0.28361	0.213074	13		famotidine	-0.286452	0.0927469	18		clemastine	0.531451	0.264571	3		wortmannin	-0.650641	0.0875033	3		eucatropine	0.42509	0.0562491	9		serotonin	-0.918919	0.165468	1
arachidonic_acid	-0.118886	0.0991075	110		cefoxitin	-0.283468	0.213875	13		paclitaxel	-0.286245	0.0931589	18		orlistat	-0.530735	0.266109	3		Prestwick-559	0.649573	0.0884409	3		isoxicam	-0.42509	0.0562491	9		tolmetin	0.918919	0.165468	1
tridihexethyl	0.118811	0.0994836	110		laudanosine	0.283468	0.213875	13		diclofenac	0.286039	0.0935069	18		azaperone	-0.530531	0.26648	3		DL-PPMP	-0.479394	0.0891814	6		dyclonine	0.167349	0.0564118	65		metformin	0.711963	0.166308	2
Prestwick-664	-0.118753	0.0997737	110		pseudopelletierine	-0.283468	0.213875	13		thiocolchicoside	0.116897	0.0939973	116		ebselen	0.530531	0.26648	3		PF-00539745-00	0.648504	0.0893917	3		AG-013608	-0.424731	0.0566396	9		laudanosine	0.711656	0.166662	2
convolamine	-0.118753	0.0997737	110		metoclopramide	0.143691	0.21417	55		Prestwick-1100	-0.116859	0.0941861	116		pinacidil	0.530531	0.26648	3		dequalinium_chloride	0.648504	0.0893917	3		pramocaine	0.346863	0.0569211	14		mevalolactone	-0.711043	0.167371	2
meptazinol	0.282941	0.0998024	18		solasodine	-0.283326	0.214233	13		digoxin	-0.1167	0.0949713	116		0179445-0000	-0.867769	0.271605	1		dihydrostreptomycin	-0.648504	0.0893917	3		beta-escin	0.424373	0.0570087	9		alimemazine	0.710736	0.167725	2
metitepine	0.282941	0.0998024	18		clebopride	-0.283043	0.215046	13		albendazole	0.285213	0.0951344	18		5114445	0.867769	0.271605	1		pancuronium_bromide	0.648504	0.0893917	3		maprotiline	0.424373	0.0570087	9		mafenide	-0.709816	0.168793	2
molsidomine	0.282941	0.0998024	18		homatropine	-0.283043	0.215046	13		laudanosine	-0.285006	0.0955429	18		5248896	-0.867769	0.271605	1		salsolinol	0.648504	0.0893917	3		corticosterone	0.346336	0.0575117	14		S-propranolol	-0.917117	0.169065	1
valdecoxib	0.118741	0.0998318	110		bepridil	0.143453	0.215754	55		triflusal	0.2848	0.0959909	18		ellipticine	0.867769	0.271605	1		dizocilpine	-0.255173	0.0898707	24		nadide	0.423656	0.0576707	9		sulfinpyrazone	0.917117	0.169065	1
spiramycin	0.282528	0.10073	18		theobromine	0.282476	0.217128	13		zaprinast	-0.2848	0.0959909	18		mitoxantrone	0.867769	0.271605	1		stachydrine	-0.478788	0.0899508	6		zomepirac	0.423297	0.0580459	9		BW-B70C	0.708896	0.169863	2
azapropazone	-0.118505	0.101029	110		HC_toxin	0.282193	0.217838	13		benzthiazide	-0.116448	0.0962282	116		proscillaridin	0.867769	0.271605	1		chenodeoxycholic_acid	0.254864	0.0905475	24		5666823	-0.422581	0.0587176	9		ticlopidine	-0.707669	0.171296	2
corbadrine	0.282321	0.101101	18		metampicillin	0.282193	0.217838	13		trichostatin_A	0.284593	0.0964556	18		tyrphostin_AG-1478	0.867769	0.271605	1		convolamine	-0.254787	0.0907174	24		calcium_folinate	-0.345282	0.0587945	14		pepstatin	0.707055	0.172015	2
ornidazole	0.281908	0.101944	18		chlorprothixene	0.143045	0.218489	55		glafenine	-0.284387	0.0968835	18		(+)-chelidonine	0.527462	0.2729	3		Prestwick-1085	0.646368	0.0913325	3		ebselen	0.345282	0.0587945	14		acebutolol	-0.706748	0.172374	2
phenazone	-0.281908	0.101944	18		mometasone	0.282051	0.218614	13		skimmianine	-0.116272	0.0971106	116		parthenolide	-0.527462	0.2729	3		cyclobenzaprine	0.254452	0.0914566	24		0317956-0000	-0.166262	0.0590806	65		iopamidol	0.706748	0.172374	2
Prestwick-559	0.281495	0.102815	18		pridinol	0.282051	0.218614	13		bepridil	-0.116256	0.0971937	116		tanespimycin	0.52736	0.273171	3		tomatidine	-0.47697	0.0920792	6		dacarbazine	0.422222	0.059099	9		withaferin_A	0.706748	0.172374	2
nadide	0.117991	0.10367	110		gabexate	-0.142949	0.219139	55		geldanamycin	0.28418	0.0972427	18		resveratrol	-0.527156	0.273546	3		imidurea	-0.254066	0.0923158	24		budesonide	0.345018	0.0591011	14		loracarbef	0.915315	0.172662	1
nimodipine	-0.11787	0.104301	110		azathioprine	0.281768	0.219161	13		carbamazepine	0.283974	0.0976417	18		Prestwick-1083	0.52644	0.275114	3		enalapril	0.253989	0.0924885	24		gefitinib	0.345018	0.0591011	14		metacycline	-0.915315	0.172662	1
pioglitazone	-0.117778	0.104784	110		1,5-isoquinolinediol	-0.142875	0.219637	55		ticlopidine	0.283974	0.0976417	18		phenylpropanolamine	0.52644	0.275114	3		mesalazine	-0.644231	0.0933254	3		Prestwick-685	0.166204	0.0592253	65		F0447-0125	0.705521	0.173818	2
dioxybenzone	0.117772	0.104814	110		dextromethorphan	-0.281626	0.219974	13		0317956-0000	0.116124	0.0978605	116		levodopa	-0.526235	0.27549	3		metacycline	0.644231	0.0933254	3		chlorhexidine	0.344755	0.0594508	14		pirinixic_acid	0.705215	0.174179	2
ethisterone	-0.280463	0.105083	18		bergenin	-0.281201	0.221174	13		PF-00562151-00	0.283767	0.0980636	18		BCB000040	-0.525519	0.277064	3		irinotecan	-0.475758	0.0934587	6		fluvoxamine	0.344755	0.0594508	14		benzthiazide	-0.703681	0.175994	2
vidarabine	0.117709	0.105148	110		butacaine	0.281201	0.221174	13		pentetrazol	0.283767	0.0980636	18		piperine	-0.525519	0.277064	3		nafcillin	-0.253423	0.0937628	24		equilin	-0.165761	0.0603446	65		piperidolate	-0.703681	0.175994	2
atracurium_besilate	-0.28005	0.105949	18		levamisole	-0.281201	0.221174	13		lisinopril	0.283561	0.0984929	18		ketorolac	-0.525315	0.277442	3		maprotiline	0.475152	0.094251	6		tetroquinone	0.42043	0.0608594	9		NU-1025	-0.913514	0.176259	1
naftopidil	0.117438	0.106582	110		methapyrilene	0.281201	0.221174	13		neomycin	0.283561	0.0984929	18		urapidil	0.524394	0.279401	3		rofecoxib	0.475152	0.094251	6		dl-alpha_tocopherol	0.343437	0.0610317	14		allantoin	0.913514	0.176259	1
cefalotin	0.279637	0.106842	18		econazole	0.28106	0.221772	13		riluzole	-0.115998	0.098503	116		guanadrel	-0.524292	0.279676	3		fosfosal	-0.642094	0.0953703	3		demeclocycline	0.343173	0.0613511	14		tracazolate	0.913514	0.176259	1
(+)-chelidonine	0.279223	0.1078	18		piperidolate	0.28106	0.221772	13		nadolol	0.115976	0.0986151	116		SB-203580	-0.863636	0.279835	1		terconazole	0.642094	0.0953703	3		fenoterol	0.343173	0.0613511	14		furazolidone	0.703067	0.176722	2
fenoterol	0.279223	0.1078	18		pirlindole	-0.28106	0.221772	13		thioguanosine	0.11585	0.0992618	116		alfaxalone	-0.863636	0.279835	1		suloctidil	0.252702	0.0954059	24		fludrocortisone	-0.165323	0.0614696	65		yohimbine	0.702454	0.177452	2
ioversol	0.279223	0.1078	18		triflusal	0.28106	0.221772	13		ambroxol	0.282734	0.100286	18		dinoprostone	-0.863636	0.279835	1		atracurium_besilate	0.473939	0.0956631	6		brinzolamide	0.419713	0.0615352	9		guaifenesin	0.70092	0.179283	2
protoveratrine_A	0.117155	0.108094	110		ketoconazole	0.142512	0.2221	55		(-)-catechin	0.282321	0.101101	18		gemfibrozil	0.863636	0.279835	1		dirithromycin	0.473939	0.0956631	6		yohimbic_acid	0.419713	0.0615352	9		picotamide	-0.700613	0.179651	2
BCB000038	-0.279017	0.108322	18		diethylcarbamazine	-0.142489	0.222255	55		conessine	0.282321	0.101101	18		gentamicin	0.863636	0.279835	1		hexylcaine	0.473939	0.0956631	6		MK-886	0.165241	0.0616818	65		(-)-catechin	0.911712	0.179856	1
Gly-His-Lys	0.116976	0.10906	110		clopamide	0.280635	0.223299	13		chloropyramine	-0.115445	0.101366	116		hexylcaine	0.863636	0.279835	1		piperine	-0.252368	0.0961769	24		isoconazole	0.342119	0.0626412	14		orciprenaline	-0.911712	0.179856	1
prilocaine	-0.278604	0.109194	18		paromomycin	-0.280635	0.223299	13		CP-690334-01	0.115417	0.10151	116		liothyronine	-0.863636	0.279835	1		LY-294002	0.473333	0.0964669	6		harpagoside	0.341856	0.0629768	14		parbendazole	-0.911712	0.179856	1
serotonin	0.278191	0.110082	18		testosterone	0.280351	0.224022	13		tetroquinone	-0.282115	0.101511	18		myosmine	0.523371	0.281643	3		bromopride	0.473333	0.0964669	6		indapamide	-0.41828	0.0630665	9		promazine	-0.911712	0.179856	1
pregnenolone	0.277984	0.110544	18		monobenzone	0.1422	0.224233	55		PNU-0230031	-0.281702	0.102384	18		canavanine	-0.52286	0.282681	3		fenofibrate	0.473333	0.0964669	6		demecolcine	0.417921	0.0634731	9		santonin	-0.911712	0.179856	1
suloctidil	0.277984	0.110544	18		zoxazolamine	0.142155	0.224545	55		letrozole	0.281702	0.102384	18		meglumine	-0.522757	0.282958	3		lysergol	0.473333	0.0964669	6		clorsulon	-0.417563	0.0637637	9		iopanoic_acid	0.699387	0.181124	2
bicuculline	0.116671	0.110728	110		5140203	-0.28021	0.224811	13		cefoxitin	-0.281289	0.103252	18		mecamylamine	-0.52153	0.285599	3		meropenem	0.473333	0.0964669	6		iocetamic_acid	-0.340801	0.0643179	14		mestranol	0.90991	0.183453	1
xylometazoline	0.116647	0.110855	110		terfenadine	0.142042	0.225326	55		alfuzosin	0.281082	0.103738	18		naftifine	-0.520916	0.286924	3		calmidazolium	0.472727	0.0972894	6		meticrane	0.340801	0.0643179	14		phenanthridinone	0.90991	0.183453	1
oleandomycin	-0.277158	0.112534	18		spaglumic_acid	-0.279926	0.225379	13		spectinomycin	-0.280876	0.104241	18		chlorzoxazone	0.520712	0.287308	3		syrosingopine	0.639957	0.0974669	3		bumetanide	-0.340538	0.06466	14		tranexamic_acid	-0.90991	0.183453	1
5182598	-0.276745	0.113434	18		Gly-His-Lys	-0.141769	0.227207	55		monocrotaline	0.114869	0.104416	116		5211181	0.859504	0.288066	1		aceclofenac	0.472121	0.0979123	6		CP-944629	-0.340274	0.0650001	14		tyrphostin_AG-1478	0.90991	0.183453	1
ramipril	0.116128	0.113738	110		PF-00539745-00	0.279218	0.228048	13		antimycin_A	0.114754	0.105035	116		SB-202190	-0.859504	0.288066	1		leflunomide	0.472121	0.0979123	6		benzthiazide	-0.415771	0.0657602	9		chlortetracycline	-0.696319	0.184833	2
PF-00539758-00	0.276332	0.114345	18		hydroflumethiazide	0.279218	0.228048	13		epivincamine	-0.280463	0.105083	18		acenocoumarol	0.859504	0.288066	1		16-phenyltetranorprostaglandin_E2	0.471515	0.0987277	6		H-89	-0.163677	0.0658595	65		loxapine	0.695092	0.186328	2
fendiline	0.276332	0.114345	18		nipecotic_acid	-0.278935	0.228866	13		ramipril	-0.280463	0.105083	18		atovaquone	-0.859504	0.288066	1		rilmenidine	-0.471515	0.0987277	6		mepyramine	-0.415412	0.0660598	9		perhexiline	0.695092	0.186328	2
isoflupredone	0.276126	0.114819	18		flutamide	0.141452	0.229417	55		levobunolol	0.114628	0.105716	116		benfotiamine	-0.859504	0.288066	1		rolipram	0.470909	0.099571	6		syrosingopine	0.163572	0.0661508	65		PHA-00767505E	-0.908108	0.18705	1
skimmianine	-0.276126	0.114819	18		calcium_folinate	-0.278793	0.229601	13		ciclacillin	0.28005	0.105949	18		betamethasone	-0.859504	0.288066	1		rottlerin	0.470909	0.099571	6		aconitine	-0.33922	0.0664448	14		chloropyramine	0.908108	0.18705	1
biperiden	0.115857	0.115268	110		telenzepine	-0.278793	0.229601	13		pregnenolone	-0.114568	0.106044	116		chloramphenicol	-0.859504	0.288066	1		pramocaine	-0.637821	0.099615	3		hydroflumethiazide	0.33922	0.0664448	14		cloxacillin	0.908108	0.18705	1
sitosterol	-0.115713	0.116088	110		trifluoperazine	0.278793	0.229601	13		tolfenamic_acid	0.279843	0.1064	18		dihydroergocristine	-0.859504	0.288066	1		imipramine	0.250824	0.099803	24		roxarsone	-0.163432	0.0665365	65		decamethonium_bromide	-0.908108	0.18705	1
iohexol	-0.115586	0.116815	110		metronidazole	-0.141407	0.229735	55		ethosuximide	-0.114278	0.107632	116		probenecid	-0.859504	0.288066	1		diethylcarbamazine	0.470303	0.100207	6		ethosuximide	0.414695	0.0669294	9		dicloxacillin	0.908108	0.18705	1
cefotaxime	-0.115534	0.117113	110		tanespimycin	0.141361	0.230052	55		labetalol	-0.114234	0.107873	116		heptaminol	0.520098	0.288637	3		disulfiram	0.470303	0.100207	6		oxolamine	-0.414337	0.0672337	9		doxepin	-0.908108	0.18705	1
L-methionine_sulfoximine	0.275093	0.117391	18		sulfadoxine	-0.27851	0.230337	13		adiphenine	-0.279017	0.108322	18		butamben	-0.519178	0.290637	3		miconazole	0.470303	0.100207	6		heptaminol	0.338429	0.0674333	14		monorden	-0.693558	0.188204	2
15-delta_prostaglandin_J2	0.274886	0.117808	18		HNMPA-(AM)3	0.141316	0.23037	55		quinidine	-0.279017	0.108322	18		mifepristone	-0.518769	0.291588	3		quinidine	0.250463	0.100665	24		etoposide	0.413978	0.0676833	9		harman	-0.693252	0.188581	2
griseofulvin	-0.1152	0.119049	110		loperamide	0.278368	0.231139	13		phthalylsulfathiazole	-0.114058	0.108843	116		5253409	-0.517337	0.294658	3		piracetam	0.636752	0.100708	3		0175029-0000	0.163018	0.0676916	65		Prestwick-665	0.906306	0.190647	1
altizide	-0.115177	0.119184	110		lobelanidine	-0.277943	0.232566	13		ethisterone	0.114015	0.109087	116		androsterone	-0.51703	0.29533	3		flunixin	0.469697	0.101034	6		5255229	0.337902	0.0681784	14		perphenazine	0.689264	0.193508	2
sirolimus	0.274267	0.119227	18		phenazopyridine	0.277801	0.232977	13		terbutaline	-0.113943	0.109484	116		erythromycin	0.516723	0.296004	3		glibenclamide	0.635684	0.101814	3		clioquinol	0.337902	0.0681784	14		gabexate	-0.904505	0.194245	1
galantamine	0.115107	0.119588	110		bephenium_hydroxynaphthoate	0.277376	0.234456	13		maprotiline	0.113932	0.109545	116		harmol	-0.516723	0.296004	3		securinine	0.249923	0.10197	24		chloropyramine	0.337638	0.0685383	14		proadifen	-0.904505	0.194245	1
metronidazole	-0.27406	0.119702	18		3-acetylcoumarin	-0.14059	0.235498	55		santonin	0.278397	0.109627	18		digoxin	-0.516621	0.29629	3		ajmaline	0.468485	0.102548	6		norcyclobenzaprine	0.337638	0.0685383	14		propoxycaine	0.904505	0.194245	1
camptothecin	0.115038	0.119994	110		sulfapyridine	-0.276951	0.236036	13		ouabain	-0.113916	0.109637	116		PF-01378883-00	-0.855372	0.296296	1		eldeline	0.634615	0.102933	3		bupivacaine	0.162542	0.0690424	65		sodium_phenylbutyrate	0.904505	0.194245	1
CP-320650-01	-0.273854	0.120205	18		ifosfamide	-0.140471	0.236348	55		Prestwick-682	-0.278191	0.110082	18		fenbufen	0.855372	0.296296	1		norethisterone	0.634615	0.102933	3		SR-95531	0.337111	0.0692214	14		thiamphenicol	-0.904505	0.194245	1
butein	0.273647	0.120772	18		phenyl_biguanide	-0.276668	0.236786	13		nifuroxazide	0.278191	0.110082	18		homatropine	0.855372	0.296296	1		penbutolol	-0.634615	0.102933	3		sulfinpyrazone	0.337111	0.0692214	14		probenecid	-0.68773	0.19542	2
dicloxacillin	-0.114825	0.121251	110		myosmine	-0.276526	0.237599	13		cefotetan	0.277571	0.111466	18		naphazoline	0.855372	0.296296	1		celecoxib	0.249176	0.103795	24		5140203	-0.412545	0.0693205	9		rimexolone	0.68681	0.196572	2
sulfadiazine	0.273441	0.121357	18		nicotinic_acid	0.139972	0.239933	55		5155877	0.113582	0.111518	116		riboflavin	-0.855372	0.296296	1		Prestwick-857	0.249099	0.103986	24		Prestwick-689	-0.162359	0.069567	65		canavanine	0.686196	0.197342	2
zuclopenthixol	0.273234	0.121888	18		5230742	-0.275676	0.240352	13		butamben	0.277158	0.112534	18		saquinavir	-0.855372	0.296296	1		oxybuprocaine	0.633547	0.104065	3		C-75	0.336584	0.0699424	14		PF-01378883-00	0.902703	0.197842	1
thiamphenicol	0.273028	0.122318	18		L-methionine_sulfoximine	-0.275676	0.240352	13		liothyronine	0.276952	0.113029	18		topiramate	-0.855372	0.296296	1		glipizide	-0.467273	0.104273	6		atracurium_besilate	0.336584	0.0699424	14		terbutaline	-0.684969	0.198886	2
streptozocin	-0.114611	0.122519	110		difenidol	0.275676	0.240352	13		penbutolol	0.113264	0.113331	116		idazoxan	0.515802	0.29803	3		apigenin	0.248971	0.104304	24		metyrapone	0.336584	0.0699424	14		bufexamac	0.684663	0.199273	2
pirenzepine	0.114554	0.122863	110		etifenin	0.275251	0.241842	13		bicuculline	0.276745	0.113434	18		ticlopidine	-0.5157	0.298317	3		Prestwick-675	-0.466667	0.104936	6		HNMPA-(AM)3	-0.162171	0.0701088	65		chlorphenesin	0.684663	0.199273	2
ondansetron	0.272615	0.123275	18		riluzole	0.275251	0.241842	13		fluphenazine	0.276745	0.113434	18		flumetasone	-0.515496	0.298707	3		carcinine	0.632479	0.105209	3		propranolol	0.336321	0.0703192	14		pempidine	0.684356	0.19966	2
phenyl_biguanide	0.114196	0.125017	110		prazosin	-0.139632	0.2424	55		digitoxigenin	-0.113198	0.113709	116		alimemazine	0.514882	0.300063	3		levocabastine	0.632479	0.105209	3		ciprofloxacin	0.41147	0.0705426	9		proxyphylline	-0.684049	0.200048	2
W-13	0.114173	0.125157	110		nitrendipine	0.139632	0.2424	55		valproic_acid	0.276539	0.113879	18		oxamic_acid	-0.514882	0.300063	3		ronidazole	0.248276	0.106034	24		butoconazole	0.336057	0.0707115	14		SC-58125	-0.900901	0.201439	1
chlorzoxazone	0.114086	0.125683	110		tropine	-0.27511	0.242604	13		yohimbine	-0.113143	0.114024	116		halcinonide	-0.514268	0.301422	3		0316684-0000	-0.63141	0.106366	3		bambuterol	0.335793	0.0710856	14		cefalexin	0.900901	0.201439	1
mevalolactone	-0.271582	0.125974	18		hydrastine_hydrochloride	-0.139042	0.246722	55		cimetidine	-0.113132	0.114088	116		bisoprolol	-0.514166	0.301711	3		lobeline	0.63141	0.106366	3		carbimazole	-0.335793	0.0710856	14		exemestane	-0.900901	0.201439	1
monastrol	0.114011	0.126141	110		dexamethasone	-0.138827	0.248315	55		miconazole	0.276332	0.114345	18		etiocholanolone	0.513654	0.302784	3		alpha-ergocryptine	0.465455	0.106695	6		trifluoperazine	0.161733	0.0713872	65		mepenzolate_bromide	-0.682515	0.201992	2
alfuzosin	-0.113988	0.126282	110		beclometasone	-0.27341	0.248531	13		amrinone	0.113039	0.114627	116		cimetidine	0.513552	0.303074	3		oxymetazoline	-0.464848	0.107371	6		paclitaxel	0.161676	0.0715572	65		3-acetamidocoumarin	0.682209	0.202382	2
moroxydine	0.271375	0.126524	18		proscillaridin	0.272985	0.250085	13		Prestwick-984	0.275299	0.116878	18		epirizole	0.513041	0.30415	3		sulpiride	0.464848	0.107371	6		levobunolol	-0.410036	0.0721064	9		benzylpenicillin	-0.682209	0.202382	2
Prestwick-665	-0.113919	0.126706	110		benzethonium_chloride	-0.138458	0.251058	55		corynanthine	0.275299	0.116878	18		alverine	0.85124	0.304527	1		nizatidine	-0.630342	0.107535	3		azacyclonol	0.335003	0.0721595	14		Prestwick-1100	0.681902	0.202772	2
tubocurarine_chloride	0.113861	0.12706	110		fenoterol	0.13839	0.251567	55		thiamazole	-0.112617	0.117094	116		amikacin	-0.85124	0.304527	1		6-azathymine	-0.464242	0.108233	6		ethaverine	0.335003	0.0721595	14		cefmetazole	-0.680982	0.203945	2
oxedrine	0.113775	0.127592	110		tonzonium_bromide	0.27256	0.251589	13		naloxone	-0.112584	0.117288	116		carbenoxolone	0.85124	0.304527	1		3-hydroxy-DL-kynurenine	0.247323	0.108445	24		betulinic_acid	0.409677	0.0725812	9		Prestwick-1103	-0.899099	0.205036	1
cefaclor	0.113746	0.12777	110		cefotaxime	-0.138385	0.251609	55		thiethylperazine	0.275093	0.117391	18		colchicine	-0.85124	0.304527	1		artemisinin	0.629274	0.108717	3		tomelukast	-0.409677	0.0725812	9		hydroxyachillin	0.899099	0.205036	1
piperidolate	0.1137	0.128056	110		dilazep	-0.138249	0.252629	55		dilazep	0.112453	0.118067	116		delsoline	0.85124	0.304527	1		promethazine	0.629274	0.108717	3		hecogenin	0.334212	0.0733229	14		metrifonate	-0.899099	0.205036	1
Y-27632	0.113648	0.128377	110		NU-1025	0.138203	0.25297	55		phenazone	-0.11242	0.118262	116		piperlongumine	0.85124	0.304527	1		methylergometrine	0.247066	0.109104	24		hesperetin	-0.408961	0.0733699	9		piribedil	-0.899099	0.205036	1
meropenem	0.113636	0.128449	110		CP-944629	0.271993	0.25381	13		simvastatin	0.112392	0.118425	116		pyrazinamide	0.85124	0.304527	1		ricinine	0.24704	0.10917	24		etamsylate	0.333948	0.0737117	14		strophanthidin	-0.899099	0.205036	1
debrisoquine	0.270549	0.128454	18		canadine	-0.138022	0.254336	55		xylometazoline	-0.112354	0.118654	116		troleandomycin	0.85124	0.304527	1		betulin	0.246912	0.109501	24		rotenone	0.333685	0.074117	14		cloperastine	0.897297	0.208633	1
trimetazidine	0.270549	0.128454	18		boldine	-0.137977	0.254679	55		enilconazole	-0.274267	0.119227	18		fendiline	-0.512734	0.304834	3		palmatine	0.46303	0.109854	6		blebbistatin	0.408244	0.0743182	9		iocetamic_acid	0.897297	0.208633	1
tinidazole	-0.270343	0.128952	18		Prestwick-1103	-0.137937	0.254978	55		felbinac	0.274267	0.119227	18		lactobionic_acid	0.512734	0.304834	3		acetazolamide	0.462424	0.110728	6		corynanthine	0.333421	0.074434	14		ajmaline	0.677301	0.208672	2
practolol	0.11355	0.128986	110		probucol	-0.137903	0.255236	55		etomidate	0.112206	0.119538	116		ranitidine	-0.511404	0.30787	3		bromocriptine	0.462424	0.110728	6		oxantel	0.333421	0.074434	14		gossypol	0.676994	0.209068	2
rifampicin	0.11355	0.128986	110		gibberellic_acid	-0.137886	0.255364	55		metronidazole	-0.27406	0.119702	18		altretamine	0.510893	0.308953	3		sparteine	0.246345	0.110967	24		(-)-isoprenaline	0.407527	0.0751397	9		metoprolol	0.67546	0.211056	2
karakoline	-0.270136	0.129492	18		N6-methyladenosine	0.137699	0.256783	55		mecamylamine	-0.112151	0.119868	116		propoxycaine	-0.510791	0.309247	3		MK-886	0.461818	0.111684	6		tamoxifen	-0.407527	0.0751397	9		cefoperazone	-0.895495	0.21223	1
thiamine	0.113354	0.130211	110		loracarbef	-0.137506	0.258251	55		khellin	0.273854	0.120205	18		cortisone	-0.510586	0.309643	3		dydrogesterone	-0.461212	0.112386	6		hymecromone	0.332894	0.0751958	14		lynestrenol	-0.895495	0.21223	1
PHA-00851261E	-0.113354	0.130211	110		praziquantel	-0.137342	0.259508	55		phenindione	0.273647	0.120772	18		5194442	-0.510279	0.310333	3		semustine	-0.461212	0.112386	6		latamoxef	0.332894	0.0751958	14		zidovudine	-0.673313	0.213854	2
4,5-dianilinophthalimide	0.113331	0.130356	110		tiletamine	-0.137268	0.260073	55		tropine	0.273647	0.120772	18		etamivan	-0.50987	0.311318	3		0317956-0000	-0.625	0.113571	3		clopamide	0.33263	0.0756024	14		cefotaxime	-0.893694	0.215827	1
bumetanide	-0.269517	0.131301	18		rofecoxib	0.270152	0.260744	13		ganciclovir	0.273441	0.121357	18		eucatropine	0.509359	0.312408	3		mefexamide	-0.245187	0.114016	24		cefmetazole	0.407168	0.0756138	9		atropine	0.671472	0.216267	2
vigabatrin	0.269517	0.131301	18		conessine	0.137149	0.260987	55		viomycin	-0.273234	0.121888	18		amantadine	0.847107	0.312757	1		alfuzosin	0.623932	0.114816	3		acetohexamide	0.332103	0.0764183	14		nicergoline	0.671472	0.216267	2
SC-19220	-0.269104	0.132246	18		fusidic_acid	-0.269727	0.262319	13		cyproterone	-0.111658	0.122863	116		diclofenac	-0.847107	0.312757	1		citiolone	0.623932	0.114816	3		sanguinarine	0.332103	0.0764183	14		isoconazole	0.671166	0.21667	2
thiocolchicoside	0.112875	0.133241	110		cyclopentolate	0.13695	0.262516	55		proxymetacaine	0.272615	0.123275	18		econazole	-0.847107	0.312757	1		tanespimycin	0.459394	0.114967	6		furaltadone	-0.406093	0.0769282	9		CP-320650-01	0.670552	0.217478	2
sodium_phenylbutyrate	0.112783	0.133832	110		piperlongumine	0.136894	0.262954	55		tetrandrine	0.272615	0.123275	18		hexestrol	0.847107	0.312757	1		melatonin	-0.244621	0.115532	24		Prestwick-675	-0.331576	0.0771608	14		camptothecin	0.670245	0.217883	2
deptropine	0.268071	0.134982	18		imidurea	0.136877	0.263086	55		bufexamac	0.272408	0.123771	18		hydralazine	0.847107	0.312757	1		physostigmine	-0.458788	0.115865	6		glibenclamide	0.331576	0.0771608	14		oxybenzone	-0.891892	0.219424	1
pseudopelletierine	0.112587	0.135094	110		pepstatin	-0.136831	0.263437	55		5114445	-0.111488	0.123909	116		nifurtimox	-0.847107	0.312757	1		oxetacaine	0.622863	0.116073	3		mepacrine	0.159693	0.0776075	65		trimipramine	0.891892	0.219424	1
5666823	0.1125	0.135654	110		lanatoside_C	0.136712	0.26436	55		cyclic_adenosine_monophosphate	-0.272202	0.124258	18		picotamide	0.847107	0.312757	1		alverine	0.244287	0.116435	24		liothyronine	0.405376	0.0777734	9		estradiol	-0.668712	0.219912	2
nifenazone	0.112413	0.136216	110		profenamine	-0.136684	0.26458	55		quercetin	0.272202	0.124258	18		sulpiride	0.847107	0.312757	1		atropine	-0.244261	0.116505	24		biperiden	-0.331049	0.0779438	14		Prestwick-967	-0.667178	0.22195	2
myosmine	-0.267658	0.136221	18		eticlopride	-0.136639	0.264932	55		alpha-yohimbine	-0.111417	0.12435	116		Prestwick-675	-0.509052	0.313101	3		flurbiprofen	0.458182	0.11687	6		lorglumide	0.331049	0.0779438	14		fluorocurarine	0.89009	0.223022	1
cefoperazone	0.11216	0.137875	110		latamoxef	-0.268735	0.266404	13		semustine	0.111389	0.12452	116		cinoxacin	0.509052	0.313101	3		withaferin_A	0.244004	0.117204	24		loxapine	0.330785	0.078366	14		moxisylyte	-0.89009	0.223022	1
acemetacin	0.266832	0.138247	18		aminohippuric_acid	0.136423	0.266611	55		calcium_pantothenate	0.271582	0.125974	18		fenoterol	-0.508438	0.31449	3		sulindac	0.243978	0.117274	24		repaglinide	0.404301	0.0791189	9		physostigmine	0.89009	0.223022	1
paracetamol	0.111998	0.138939	110		amantadine	0.136395	0.266833	55		rotenone	-0.111121	0.126194	116		trichlormethiazide	-0.508131	0.315185	3		tubocurarine_chloride	0.243926	0.117415	24		talampicillin	0.404301	0.0791189	9		piperlongumine	-0.89009	0.223022	1
oxymetazoline	-0.111969	0.13913	110		spiperone	0.268593	0.266906	13		delsoline	0.271169	0.126966	18		dacarbazine	-0.507722	0.316179	3		canavanine	0.457576	0.117599	6		lidocaine	0.159217	0.0791242	65		tacrolimus	0.89009	0.223022	1
aceclofenac	0.266212	0.140006	18		zaprinast	-0.136287	0.267675	55		cortisone	0.110984	0.127056	116		cefmetazole	-0.507109	0.317575	3		lansoprazole	0.457576	0.117599	6		mefenamic_acid	0.329995	0.0796324	14		ciprofloxacin	0.665951	0.223587	2
tocainide	-0.266006	0.140681	18		sulfadiazine	-0.26831	0.267815	13		pridinol	-0.11094	0.127333	116		riluzole	-0.506904	0.317975	3		lasalocid	-0.457576	0.117599	6		lomefloxacin	0.403584	0.07997	9		tolbutamide	0.665644	0.223997	2
penbutolol	-0.265799	0.141289	18		miconazole	0.136259	0.267898	55		sulfamerazine	-0.110765	0.128444	116		naproxen	0.50629	0.319375	3		spiradoline	-0.620726	0.118625	3		mometasone	0.329468	0.0803742	14		practolol	-0.665337	0.224408	2
amiprilose	0.111537	0.142016	110		Prestwick-675	-0.268168	0.268524	13		naproxen	-0.11071	0.128793	116		amphotericin_B	0.505983	0.320076	3		SB-203580	-0.243334	0.119038	24		lomustine	-0.402509	0.081348	9		disulfiram	-0.664724	0.22523	2
hydroxyachillin	-0.265386	0.142283	18		gallamine_triethiodide	0.136106	0.269099	55		disopyramide	-0.110513	0.130056	116		thioridazine	-0.505677	0.320777	3		lidoflazine	0.243283	0.11918	24		vinpocetine	-0.158475	0.0815331	65		naftifine	-0.66411	0.226054	2
naproxen	-0.111404	0.142911	110		methylergometrine	0.136032	0.269679	55		5252917	0.26993	0.130103	18		3-acetylcoumarin	-0.842975	0.320988	1		gliclazide	0.243257	0.119251	24		dicloxacillin	0.402151	0.0818686	9		DL-PPMP	-0.888288	0.226619	1
yohimbine	-0.111329	0.143419	110		memantine	-0.135992	0.269992	55		MG-132	0.269723	0.130732	18		BAS-012416453	0.842975	0.320988	1		aciclovir	-0.619658	0.119919	3		primaquine	0.158278	0.0821848	65		cefazolin	0.888288	0.226619	1
orlistat	-0.111248	0.143967	110		pheneticillin	0.26746	0.271054	13		florfenicol	0.269723	0.130732	18		Prestwick-860	0.842975	0.320988	1		epitiostanol	0.619658	0.119919	3		chlorambucil	-0.158269	0.0822167	65		monensin	0.888288	0.226619	1
colchicine	0.26456	0.144498	18		ticarcillin	0.135839	0.271237	55		C-75	-0.110321	0.131294	116		cytisine	0.842975	0.320988	1		depudecin	0.61859	0.121226	3		dobutamine	0.401434	0.0827457	9		nifedipine	0.888288	0.226619	1
metoclopramide	0.111	0.145662	110		suloctidil	0.135697	0.272359	55		meclozine	0.110304	0.1314	116		hydrochlorothiazide	-0.842975	0.320988	1		xylazine	0.61859	0.121226	3		ciclacillin	-0.158095	0.0827927	65		sisomicin	0.888288	0.226619	1
methoxamine	-0.110966	0.1459	110		norethisterone	0.135527	0.27371	55		tetraethylenepentamine	-0.26931	0.131755	18		nitrendipine	-0.842975	0.320988	1		N-acetyl-L-leucine	-0.242202	0.122196	24		(-)-catechin	0.327886	0.0828644	14		thapsigargin	-0.888288	0.226619	1
ambroxol	-0.110919	0.146218	110		cinchonine	-0.135516	0.2738	55		tolazamide	-0.110195	0.132112	116		ticarcillin	-0.842975	0.320988	1		5155877	0.617521	0.122545	3		laudanosine	0.401075	0.0832731	9		emetine	-0.66319	0.227293	2
H-89	0.110816	0.146934	110		5186223	-0.135482	0.27407	55		chrysin	-0.269104	0.132246	18		tremorine	0.842975	0.320988	1		ampicillin	0.617521	0.122545	3		ampicillin	0.157874	0.0835336	65		5151277	0.66227	0.228535	2
AG-028671	0.263321	0.148073	18		11-deoxy-16,16-dimethylprostaglandin_E2	-0.266752	0.274103	13		enoxacin	0.269104	0.132246	18		triflupromazine	0.842975	0.320988	1		benfluorex	0.617521	0.122545	3		meprylcaine	0.400717	0.0837909	9		fursultiamine	0.661963	0.22895	2
bromperidol	-0.263321	0.148073	18		lisuride	-0.266752	0.274103	13		pipemidic_acid	-0.269104	0.132246	18		trifluridine	0.842975	0.320988	1		methanthelinium_bromide	-0.617521	0.122545	3		diclofenamide	0.157758	0.0839224	65		calycanthine	0.66135	0.22978	2
diphenylpyraline	0.110648	0.148095	110		glycocholic_acid	0.135391	0.274793	55		cefixime	-0.110173	0.132255	116		viomycin	0.842975	0.320988	1		dilazep	0.241919	0.122996	24		fenbendazole	0.157758	0.0839224	65		tolazoline	-0.886486	0.230216	1
benzbromarone	0.263114	0.148628	18		santonin	-0.266468	0.275023	13		etifenin	-0.110101	0.13272	116		carbamazepine	0.505063	0.322183	3		doxazosin	0.453939	0.123013	6		disulfiram	0.327095	0.0841465	14		pergolide	0.660429	0.231029	2
canrenoic_acid	0.263114	0.148628	18		0225151-0000	-0.135272	0.275744	55		atropine_methonitrate	0.268897	0.132759	18		celecoxib	-0.503733	0.325306	3		3-acetamidocoumarin	-0.241764	0.123434	24		sulfadimethoxine	0.157619	0.0843942	65		pipemidic_acid	-0.660123	0.231446	2
nocodazole	0.263114	0.148628	18		methoxamine	0.13525	0.275926	55		nabumetone	0.268897	0.132759	18		atropine_methonitrate	-0.503426	0.326013	3		cobalt_chloride	-0.616453	0.123876	3		benfotiamine	0.157523	0.0847209	65		pioglitazone	0.659816	0.231863	2
sulfamonomethoxine	-0.262908	0.149177	18		oxaprozin	0.135221	0.276153	55		ronidazole	0.268897	0.132759	18		esculin	-0.503222	0.326418	3		monocrotaline	-0.616453	0.123876	3		corbadrine	-0.157503	0.0847864	65		hydrastinine	-0.659509	0.232281	2
deferoxamine	0.110406	0.149788	110		estradiol	-0.265902	0.277485	13		megestrol	0.11003	0.133186	116		corticosterone	0.502608	0.327836	3		clofilium_tosylate	0.453333	0.123947	6		flupentixol	0.326568	0.0850405	14		hymecromone	0.658589	0.233537	2
methylergometrine	0.262701	0.149798	18		anabasine	0.265618	0.278318	13		methylergometrine	-0.110025	0.133222	116		Prestwick-689	-0.502301	0.328546	3		doxycycline	0.453333	0.123947	6		pararosaniline	-0.157373	0.0852294	65		spiperone	-0.884685	0.233813	1
sulindac	0.262701	0.149798	18		vinpocetine	0.134932	0.278475	55		streptomycin	0.268691	0.133278	18		N-acetyl-L-aspartic_acid	-0.838843	0.329218	1		thiethylperazine	0.241224	0.124978	24		benfluorex	0.326305	0.0854856	14		thiamine	0.884685	0.233813	1
benzocaine	0.110343	0.150234	110		etofylline	0.134858	0.279069	55		SR-95531	0.10997	0.133581	116		SC-58125	0.838843	0.329218	1		betazole	0.452727	0.125028	6		colforsin	0.326305	0.0854856	14		vanoxerine	-0.884685	0.233813	1
mometasone	0.262495	0.150504	18		docosahexaenoic_acid_ethyl_ester	-0.265335	0.279376	13		dienestrol	-0.109756	0.134991	116		carmustine	0.838843	0.329218	1		testosterone	0.452727	0.125028	6		PHA-00665752	-0.399283	0.0856015	9		flumequine	0.657975	0.234376	2
indometacin	0.110268	0.150763	110		benperidol	0.134785	0.279664	55		lithocholic_acid	-0.109751	0.135027	116		ciclacillin	0.838843	0.329218	1		iloprost	-0.615385	0.125219	3		thiamphenicol	-0.399283	0.0856015	9		benzethonium_chloride	0.656135	0.236902	2
5162773	0.110245	0.150926	110		orciprenaline	0.134768	0.279801	55		prednicarbate	0.109712	0.135282	116		esculetin	-0.838843	0.329218	1		lomustine	-0.615385	0.125219	3		fusaric_acid	-0.326041	0.085845	14		carbinoxamine	0.655521	0.237746	2
proxymetacaine	0.110233	0.151007	110		(+)-isoprenaline	0.265052	0.280899	13		primidone	-0.109685	0.135464	116		ethambutol	-0.838843	0.329218	1		berberine	0.240992	0.125644	24		octopamine	-0.157041	0.0863704	65		nafcillin	-0.655521	0.237746	2
zoxazolamine	0.110216	0.15113	110		naringenin	0.265052	0.280899	13		acetohexamide	-0.109641	0.135755	116		lycorine	0.838843	0.329218	1		Prestwick-1080	0.452121	0.125797	6		pridinol	-0.325514	0.0866948	14		nefopam	-0.654908	0.238593	2
3-nitropropionic_acid	0.11017	0.151456	110		Chicago_Sky_Blue_6B	-0.134615	0.28104	55		buspirone	-0.109482	0.136816	116		parbendazole	0.838843	0.329218	1		iopamidol	-0.452121	0.125797	6		salsolinol	0.32525	0.0871671	14		clorsulon	0.653988	0.239865	2
naringin	-0.110147	0.15162	110		artemisinin	0.134456	0.28233	55		gabapentin	0.267245	0.137191	18		podophyllotoxin	0.838843	0.329218	1		yohimbine	-0.240349	0.12751	24		saquinavir	0.32525	0.0871671	14		rofecoxib	-0.653988	0.239865	2
ethoxyquin	0.262082	0.151874	18		sirolimus	0.264627	0.28237	13		fasudil	0.109301	0.138031	116		prenylamine	0.838843	0.329218	1		diclofenac	-0.240272	0.127736	24		buflomedil	0.156738	0.0874233	65		stachydrine	0.653988	0.239865	2
bezafibrate	0.110072	0.152152	110		tetramisole	0.264627	0.28237	13		STOCK1N-35874	0.266419	0.139349	18		ciprofloxacin	0.501892	0.329562	3		cefamandole	-0.613248	0.127942	3		flutamide	-0.156671	0.0876588	65		novobiocin	0.653374	0.240716	2
cinchonine	-0.110025	0.152481	110		AH-6809	-0.264485	0.28311	13		imatinib	0.10906	0.139666	116		proglumide	-0.501074	0.331394	3		dexibuprofen	-0.613248	0.127942	3		iloprost	-0.397491	0.0881482	9		acemetacin	-0.881081	0.241007	1
tetracycline	-0.261669	0.152919	18		arecoline	-0.264485	0.28311	13		oligomycin	-0.109022	0.139927	116		foliosidine	0.500358	0.333129	3		levcycloserine	0.613248	0.127942	3		nipecotic_acid	0.397133	0.0885389	9		midodrine	0.653067	0.241141	2
azlocillin	0.109697	0.154837	110		ethisterone	-0.264485	0.28311	13		iohexol	-0.108945	0.140451	116		aztreonam	-0.49954	0.334971	3		harpagoside	-0.612179	0.129322	3		phenoxybenzamine	-0.397133	0.0885389	9		prednisolone	-0.650613	0.24456	2
STOCK1N-35215	0.109685	0.154921	110		cyclobenzaprine	0.26406	0.284872	13		chlorpropamide	0.108901	0.140751	116		practolol	0.49954	0.334971	3		liothyronine	0.612179	0.129322	3		vidarabine	-0.396774	0.0890938	9		2-aminobenzenesulfonamide	-0.879279	0.244604	1
molindone	-0.10961	0.155462	110		5707885	0.134138	0.284921	55		suxibuzone	0.265799	0.141289	18		trimethadione	0.498926	0.336407	3		karakoline	-0.239731	0.129323	24		gelsemine	0.156195	0.0893389	65		erastin	0.879279	0.244604	1
AH-23848	-0.109599	0.155546	110		ciclosporin	-0.134127	0.285014	55		splitomicin	0.108726	0.141957	116		enalapril	-0.498619	0.337126	3		levodopa	-0.239474	0.130085	24		fenbufen	-0.323933	0.0893543	14		levobunolol	-0.648466	0.247571	2
oxybenzone	0.109524	0.156089	110		cefalexin	0.134019	0.285897	55		cefepime	-0.265386	0.142283	18		aceclofenac	0.834711	0.337449	1		hydrastine_hydrochloride	-0.611111	0.130714	3		meclocycline	-0.323933	0.0893543	14		ronidazole	-0.64816	0.248003	2
sanguinarine	-0.109512	0.156173	110		celastrol	-0.263635	0.286617	13		corbadrine	-0.108633	0.142601	116		calcium_folinate	0.834711	0.337449	1		lactobionic_acid	0.611111	0.130714	3		methacholine_chloride	0.396416	0.0896419	9		velnacrine	0.877477	0.248201	1
metacycline	0.109477	0.156425	110		clomifene	0.133855	0.287249	55		moxisylyte	-0.108578	0.142981	116		exemestane	-0.834711	0.337449	1		oxamniquine	0.611111	0.130714	3		carteolol	0.323142	0.0907412	14		cefapirin	0.647239	0.2493	2
norcyclobenzaprine	0.109454	0.156592	110		eucatropine	0.133781	0.287856	55		gemfibrozil	-0.108523	0.143362	116		fulvestrant	0.834711	0.337449	1		6-bromoindirubin-3'-oxime	-0.449091	0.130725	6		rofecoxib	0.323142	0.0907412	14		flupentixol	0.647239	0.2493	2
isocarboxazid	-0.109247	0.158109	110		piromidic_acid	-0.26321	0.288354	13		fluticasone	0.108468	0.143743	116		furaltadone	-0.834711	0.337449	1		furaltadone	0.239139	0.13108	24		spectinomycin	0.155694	0.0911329	65		trimethobenzamide	0.647239	0.2493	2
alprostadil	0.25981	0.158468	18		dihydroergocristine	-0.133656	0.288886	55		CP-863187	-0.264767	0.143898	18		pyrimethamine	-0.834711	0.337449	1		Prestwick-981	0.448485	0.131522	6		prednicarbate	-0.395341	0.0911564	9		(+)-chelidonine	-0.875676	0.251799	1
0225151-0000	0.259397	0.159618	18		vinblastine	-0.133594	0.289402	55		bucladesine	0.26456	0.144498	18		xylometazoline	0.834711	0.337449	1		flunisolide	0.610043	0.132118	3		cicloheximide	0.155617	0.0914116	65		dacarbazine	0.875676	0.251799	1
clofibrate	0.259397	0.159618	18		4,5-dianilinophthalimide	-0.262785	0.289856	13		galantamine	-0.108315	0.144816	116		pirenperone	-0.49821	0.338155	3		triflusal	-0.238702	0.132391	24		mesoridazine	0.322351	0.0920731	14		mephenytoin	-0.875676	0.251799	1
etiocholanolone	0.108964	0.160193	110		5162773	0.262785	0.289856	13		clemastine	-0.108249	0.145278	116		strophanthidin	-0.498006	0.338566	3		vancomycin	-0.608974	0.133534	3		ergocalciferol	-0.394624	0.0921286	9		sulfasalazine	0.875676	0.251799	1
ampicillin	0.108889	0.160749	110		papaverine	0.262218	0.292399	13		cyclopenthiazide	-0.108216	0.145509	116		sulfafurazole	0.497392	0.340009	3		dl-alpha_tocopherol	-0.23811	0.134182	24		glycopyrronium_bromide	0.394624	0.0921286	9		PNU-0230031	-0.645092	0.252341	2
betamethasone	0.258984	0.160861	18		chlorphenamine	0.261935	0.293259	13		homosalate	0.108183	0.145741	116		desoxycortone	-0.496369	0.342491	3		octopamine	-0.446667	0.134463	6		proxymetacaine	0.155328	0.0924629	65		vinpocetine	-0.644172	0.253649	2
nisoxetine	0.258984	0.160861	18		tioguanine	-0.261935	0.293259	13		cefsulodin	0.264147	0.145878	18		BCB000039	-0.496164	0.342905	3		diflorasone	-0.237827	0.135046	24		2-deoxy-D-glucose	0.155275	0.0926568	65		4,5-dianilinophthalimide	-0.873874	0.255396	1
nimesulide	0.258777	0.161618	18		(+)-chelidonine	0.261793	0.294168	13		mepacrine	0.263734	0.146997	18		carbarsone	-0.495858	0.34363	3		dorzolamide	0.237183	0.137025	24		amiodarone	0.394265	0.0926922	9		abamectin	-0.873874	0.255396	1
budesonide	0.258571	0.16239	18		PF-00562151-00	0.261793	0.294168	13		monobenzone	-0.263734	0.146997	18		finasteride	0.495142	0.345397	3		mecamylamine	0.237183	0.137025	24		leflunomide	0.155247	0.0927626	65		alpha-estradiol	0.873874	0.255396	1
lanatoside_C	0.258571	0.16239	18		oxantel	-0.261793	0.294168	13		ticarcillin	0.107992	0.147097	116		1,5-isoquinolinediol	-0.830579	0.345679	1		acetylsalicylsalicylic_acid	0.444848	0.137458	6		6-benzylaminopurine	0.321824	0.0929704	14		butamben	0.873874	0.255396	1
noscapine	0.258158	0.163609	18		PF-00539758-00	0.261652	0.294376	13		pioglitazone	0.107981	0.147175	116		clopamide	-0.830579	0.345679	1		benserazide	-0.605769	0.137855	3		antimycin_A	0.321824	0.0929704	14		nizatidine	0.873874	0.255396	1
phenelzine	0.258158	0.163609	18		sulfamerazine	-0.261652	0.294376	13		rosiglitazone	0.10797	0.147253	116		dimenhydrinate	0.830579	0.345679	1		Prestwick-1082	-0.236617	0.138786	24		oxedrine	0.32156	0.0934786	14		rifampicin	0.873874	0.255396	1
triamcinolone	-0.108503	0.163641	110		roxarsone	0.132993	0.294409	55		baclofen	-0.263527	0.147525	18		folic_acid	-0.830579	0.345679	1		eucatropine	0.236592	0.138866	24		mercaptopurine	-0.154977	0.0937557	65		sulfanilamide	0.873874	0.255396	1
amoxapine	0.108289	0.165256	110		alfuzosin	-0.261368	0.295948	13		foliosidine	-0.1078	0.148464	116		ganciclovir	-0.830579	0.345679	1		theobromine	-0.236566	0.138946	24		Prestwick-920	0.321297	0.0939533	14		metergoline	0.642945	0.255399	2
TTNPB	-0.257332	0.16594	18		chlorphenesin	0.261368	0.295948	13		cloperastine	0.262908	0.149177	18		indometacin	0.830579	0.345679	1		kinetin	0.604701	0.139319	3		risperidone	0.321297	0.0939533	14		alfaxalone	0.642638	0.255838	2
docosahexaenoic_acid_ethyl_ester	-0.257332	0.16594	18		fisetin	0.132778	0.296219	55		sulfamonomethoxine	-0.262908	0.149177	18		isoetarine	0.830579	0.345679	1		omeprazole	0.604701	0.139319	3		cefalonium	-0.154919	0.0939696	65		lymecycline	0.642331	0.256277	2
alvespimycin	0.257125	0.16663	18		atractyloside	-0.261227	0.296525	13		halcinonide	-0.107591	0.14996	116		novobiocin	-0.830579	0.345679	1		sulfamerazine	0.236283	0.139835	24		flunixin	0.154876	0.0941303	65		rilmenidine	0.872072	0.258993	1
paroxetine	0.256919	0.167413	18		imipramine	0.261227	0.296525	13		etanidazole	0.262495	0.150504	18		proxyphylline	0.830579	0.345679	1		tretinoin	-0.236154	0.14024	24		metixene	0.39319	0.0942492	9		salsolidin	-0.872072	0.258993	1
tanespimycin	0.256919	0.167413	18		paracetamol	-0.261227	0.296525	13		benperidol	0.261875	0.152379	18		Prestwick-972	-0.494835	0.346125	3		glycopyrronium_bromide	0.44303	0.140507	6		fipexide	0.392832	0.0946654	9		letrozole	-0.640184	0.259359	2
tropine	-0.107851	0.168613	110		fulvestrant	0.260943	0.29748	13		gossypol	0.261875	0.152379	18		gliclazide	0.494017	0.348	3		nalbuphine	-0.603632	0.140795	3		isoniazid	-0.392832	0.0946654	9		sulindac	0.640184	0.259359	2
lumicolchicine	-0.107828	0.168791	110		meclocycline	0.260943	0.29748	13		doxycycline	-0.107235	0.152547	116		vidarabine	0.494017	0.348	3		guanabenz	0.442424	0.141513	6		Prestwick-983	0.154655	0.0949554	65		heliotrine	-0.639264	0.260686	2
3-acetamidocoumarin	-0.256506	0.168921	18		phenindione	0.260943	0.29748	13		fosfosal	0.261669	0.152919	18		tomelukast	0.492073	0.352711	3		clemizole	0.602564	0.142283	3		etynodiol	-0.154631	0.0950455	65		Prestwick-972	0.63865	0.261572	2
enilconazole	-0.256506	0.168921	18		brompheniramine	-0.260377	0.300063	13		tiaprofenic_acid	0.261669	0.152919	18		zuclopenthixol	0.491562	0.353865	3		Y-27632	-0.235485	0.142362	24		pheneticillin	0.320506	0.0953244	14		etofylline	0.63865	0.261572	2
isradipine	0.256506	0.168921	18		drofenine	0.260377	0.300063	13		flumetasone	0.261462	0.153479	18		NS-398	-0.826446	0.353909	1		betaxolol	-0.235485	0.142362	24		trapidil	-0.154501	0.0955329	65		cefotiam	0.638037	0.26246	2
pentetic_acid	0.256506	0.168921	18		STOCK1N-35874	-0.132319	0.300103	55		cinchonine	0.107038	0.153994	116		Prestwick-685	0.826446	0.353909	1		hexamethonium_bromide	0.441212	0.14361	6		TTNPB	-0.154337	0.0961498	65		hemicholinium	-0.638037	0.26246	2
ticarcillin	0.256506	0.168921	18		oleandomycin	0.132313	0.300151	55		fluvastatin	0.261256	0.154045	18		carisoprodol	-0.826446	0.353909	1		iopanoic_acid	0.441212	0.14361	6		iproniazid	0.154327	0.0961862	65		cefalonium	-0.87027	0.26259	1
LM-1685	0.256299	0.169464	18		clindamycin	-0.132279	0.30044	55		nomifensine	0.261256	0.154045	18		clofazimine	0.826446	0.353909	1		alfadolone	0.440606	0.144628	6		zaprinast	-0.319979	0.0962464	14		cefepime	0.87027	0.26259	1
cefalonium	-0.256299	0.169464	18		metacycline	0.132245	0.300729	55		beclometasone	0.10683	0.155535	116		diprophylline	0.826446	0.353909	1		phenylpropanolamine	0.440606	0.144628	6		hycanthone	0.154226	0.0965689	65		nipecotic_acid	-0.87027	0.26259	1
bergenin	0.256093	0.170041	18		suxibuzone	-0.132177	0.301309	55		vinburnine	-0.106539	0.157703	116		ethaverine	-0.826446	0.353909	1		pentetrazol	-0.234739	0.14476	24		metolazone	-0.319452	0.0972589	14		scopolamine_N-oxide	-0.87027	0.26259	1
MG-262	0.255886	0.170637	18		morantel	0.132097	0.301986	55		chlorcyclizine	0.25981	0.158468	18		memantine	0.826446	0.353909	1		tolazoline	0.600427	0.145294	3		nialamide	0.391039	0.0974282	9		AH-23848	-0.63773	0.262904	2
salsolinol	0.107562	0.17085	110		ajmaline	-0.132041	0.30247	55		arcaine	-0.106331	0.159273	116		meptazinol	-0.826446	0.353909	1		etoposide	-0.44	0.145902	6		demecarium_bromide	0.319188	0.0977784	14		primaquine	-0.63773	0.262904	2
phenylpropanolamine	0.107551	0.17094	110		cyclizine	0.259669	0.302729	13		naltrexone	-0.106315	0.159397	116		methazolamide	0.491153	0.354919	3		isotretinoin	0.234147	0.146685	24		diethylstilbestrol	0.319188	0.0977784	14		salbutamol	0.63773	0.262904	2
(+)-isoprenaline	0.255679	0.17124	18		sulfamethoxazole	0.131984	0.302954	55		fusidic_acid	-0.259397	0.159618	18		deferoxamine	-0.490641	0.356076	3		cloxacillin	-0.599359	0.146817	3		metronidazole	-0.390681	0.0978577	9		benperidol	0.637117	0.263794	2
nordihydroguaiaretic_acid	0.107476	0.171526	110		oxamniquine	-0.259527	0.30368	13		isoflupredone	-0.106216	0.160146	116		guanethidine	-0.490641	0.356076	3		letrozole	-0.233786	0.147867	24		cyclic_adenosine_monophosphate	-0.153856	0.0979832	65		dihydrostreptomycin	-0.868468	0.266187	1
metrizamide	-0.10747	0.171571	110		phensuximide	0.131871	0.303925	55		pyrazinamide	0.25919	0.160195	18		piribedil	0.490334	0.356814	3		alclometasone	0.598291	0.148352	3		16-phenyltetranorprostaglandin_E2	0.318925	0.0982653	14		fusidic_acid	-0.868468	0.266187	1
6-azathymine	0.107447	0.171752	110		Trolox_C	0.131848	0.30412	55		trimethoprim	0.106139	0.16073	116		cinchocaine	0.489721	0.358293	3		quinethazone	-0.598291	0.148352	3		novobiocin	0.318925	0.0982653	14		myricetin	-0.868468	0.266187	1
Chicago_Sky_Blue_6B	0.255473	0.171847	18		cefamandole	-0.259385	0.304276	13		guanfacine	0.106051	0.161399	116		budesonide	0.4888	0.360516	3		ethosuximide	0.233503	0.1488	24		naphazoline	-0.390323	0.0984553	9		proglumide	0.868468	0.266187	1
trimethylcolchicinic_acid	0.255266	0.17256	18		probenecid	-0.259102	0.305242	13		picrotoxinin	0.258571	0.16239	18		valproic_acid	-0.4888	0.360516	3		clemastine	0.597222	0.149899	3		dihydroergotamine	0.318661	0.0986697	14		vinblastine	0.868468	0.266187	1
glycocholic_acid	0.25506	0.173371	18		adrenosterone	0.131604	0.306215	55		etamivan	0.105909	0.162492	116		metanephrine	-0.488698	0.360836	3		picotamide	0.437576	0.14998	6		clindamycin	0.318397	0.0991509	14		quercetin	0.635276	0.266473	2
Prestwick-857	-0.107182	0.17384	110		U0125	0.131593	0.306313	55		BCB000040	0.105772	0.163548	116		alpha-estradiol	-0.488493	0.361259	3		cyanocobalamin	0.232783	0.151199	24		nicotinic_acid	0.389247	0.100092	9		levopropoxyphene	-0.634969	0.266921	2
SC-58125	0.254853	0.174194	18		tetrahydroalstonine	0.13157	0.306509	55		protriptyline	0.258158	0.163609	18		oxantel	-0.488187	0.362002	3		zimeldine	0.596154	0.151457	3		piracetam	0.389247	0.100092	9		tropicamide	0.866667	0.269784	1
etacrynic_acid	0.107095	0.174525	110		hydralazine	0.258677	0.306985	13		pyrimethamine	0.105745	0.16376	116		danazol	-0.822314	0.36214	1		16,16-dimethylprostaglandin_E2	-0.436364	0.152355	6		denatonium_benzoate	-0.31787	0.100163	14		dexverapamil	0.631595	0.271873	2
oxantel	0.107084	0.174616	110		mimosine	-0.131383	0.308125	55		3-hydroxy-DL-kynurenine	-0.105701	0.164099	116		estropipate	0.822314	0.36214	1		diphenhydramine	-0.595085	0.153028	3		phenindione	0.31787	0.100163	14		isocorydine	-0.630982	0.272778	2
pronetalol	-0.107003	0.175258	110		dehydrocholic_acid	-0.25811	0.309685	13		aciclovir	-0.257951	0.164174	18		nefopam	-0.822314	0.36214	1		clobetasol	-0.435758	0.153248	6		N-acetyl-L-aspartic_acid	-0.153192	0.100561	65		corynanthine	-0.864865	0.273381	1
tolfenamic_acid	0.10691	0.175994	110		solanine	-0.25811	0.309685	13		droperidol	0.257745	0.164758	18		xamoterol	0.822314	0.36214	1		PF-00539758-00	0.231882	0.15424	24		vinburnine	-0.317607	0.10066	14		cyanocobalamin	-0.864865	0.273381	1
diclofenac	0.254234	0.176071	18		vincamine	-0.131168	0.309993	55		neostigmine_bromide	-0.257745	0.164758	18		zalcitabine	0.822314	0.36214	1		chlorogenic_acid	0.231882	0.15424	24		iobenguane	0.388889	0.100695	9		harmol	-0.864865	0.273381	1
zalcitabine	0.106864	0.176362	110		lobeline	-0.257685	0.311551	13		progesterone	0.257745	0.164758	18		PHA-00816795	0.487266	0.364235	3		altizide	0.435152	0.154303	6		sulfapyridine	0.388889	0.100695	9		meteneprost	0.630368	0.273684	2
isoetarine	0.106789	0.176963	110		sulfaphenazole	0.257685	0.311551	13		mefexamide	-0.10558	0.165036	116		azacitidine	-0.487266	0.364235	3		isoconazole	0.435152	0.154303	6		sulfaquinoxaline	-0.153148	0.100731	65		solasodine	0.629755	0.274592	2
meticrane	-0.106755	0.17724	110		trapidil	-0.130884	0.312464	55		aminophylline	0.257538	0.165349	18		prasterone	-0.487266	0.364235	3		ondansetron	0.435152	0.154303	6		chlorpromazine	0.316816	0.102111	14		citalopram	-0.629448	0.275047	2
pararosaniline	0.253821	0.177294	18		5149715	-0.130861	0.312662	55		W-13	-0.105372	0.166663	116		adipiodone	0.485732	0.367971	3		cisapride	-0.231856	0.154328	24		naproxen	0.316816	0.102111	14		bezafibrate	0.629141	0.275502	2
quipazine	0.106743	0.177333	110		propofol	0.130833	0.31291	55		dehydrocholic_acid	-0.105301	0.167223	116		cisapride	0.485732	0.367971	3		cefadroxil	0.434545	0.155665	6		oxytetracycline	0.316552	0.102607	14		naproxen	-0.628834	0.275957	2
dobutamine	0.106582	0.178634	110		enalapril	0.25726	0.313143	13		triamterene	-0.105279	0.167395	116		lanatoside_C	-0.48563	0.368294	3		loperamide	0.592949	0.156203	3		mestranol	0.316025	0.10365	14		ciclosporin	-0.863063	0.276978	1
ursolic_acid	0.106512	0.179194	110		clofibrate	-0.130742	0.313704	55		loxapine	0.256919	0.167413	18		5707885	-0.485425	0.36872	3		meclofenoxate	0.592949	0.156203	3		nisoxetine	-0.386738	0.104051	9		merbromin	-0.863063	0.276978	1
ribostamycin	0.106386	0.180224	110		cefadroxil	0.257119	0.313943	13		ribavirin	-0.105207	0.167957	116		bicuculline	-0.485425	0.36872	3		novobiocin	-0.592949	0.156203	3		dicycloverine	0.315762	0.104158	14		scoulerine	0.863063	0.276978	1
bisoprolol	0.252995	0.180342	18		chlorzoxazone	-0.130708	0.314003	55		fluorometholone	0.256712	0.168211	18		mebhydrolin	-0.484811	0.37022	3		chlorhexidine	0.433333	0.157639	6		sulconazole	0.315762	0.104158	14		AG-028671	0.627301	0.27824	2
ascorbic_acid	0.106328	0.180693	110		ribavirin	-0.130516	0.315696	55		16,16-dimethylprostaglandin_E2	-0.256506	0.168921	18		antazoline	0.818182	0.37037	1		harmol	-0.433333	0.157639	6		oligomycin	0.152176	0.104612	65		PNU-0293363	0.626994	0.278698	2
ajmaline	0.10627	0.181164	110		meteneprost	0.25641	0.316707	13		fenoterol	0.256299	0.169464	18		atropine	0.818182	0.37037	1		famprofazone	0.59188	0.157808	3		8-azaguanine	0.315498	0.104714	14		metrizamide	0.626074	0.280073	2
glibenclamide	0.106218	0.181588	110		fluticasone	0.130357	0.317096	55		metrizamide	0.256299	0.169464	18		flufenamic_acid	-0.818182	0.37037	1		glycocholic_acid	-0.59188	0.157808	3		morantel	0.315498	0.104714	14		16,16-dimethylprostaglandin_E2	-0.625767	0.280532	2
felbinac	0.105999	0.183389	110		DL-PPMP	-0.130329	0.317346	55		DL-thiorphan	0.256093	0.170041	18		metaraminol	-0.818182	0.37037	1		phenazone	-0.59188	0.157808	3		clebopride	0.152046	0.10514	65		ethotoin	0.861261	0.280576	1
cefadroxil	-0.105959	0.183722	110		astemizole	0.1303	0.317596	55		fenbendazole	0.255886	0.170637	18		tetrandrine	-0.818182	0.37037	1		amphotericin_B	-0.230698	0.158312	24		ampyrone	0.315235	0.105222	14		methacholine_chloride	-0.861261	0.280576	1
puromycin	-0.10593	0.18396	110		scriptaid	0.256269	0.31765	13		sitosterol	-0.255679	0.17124	18		yohimbine	0.818182	0.37037	1		ganciclovir	-0.590812	0.159425	3		3-nitropropionic_acid	0.314971	0.10565	14		solanine	0.861261	0.280576	1
glipizide	-0.251755	0.184153	18		PHA-00846566E	0.255985	0.318588	13		clorgiline	-0.10478	0.171358	116		iopanoic_acid	0.484095	0.372048	3		todralazine	0.230286	0.159748	24		scopolamine_N-oxide	-0.385663	0.105763	9		hesperetin	0.62454	0.282372	2
Prestwick-860	0.251549	0.184917	18		altretamine	0.130039	0.319907	55		scoulerine	-0.104731	0.171754	116		naftopidil	-0.484095	0.372048	3		arachidonic_acid	0.432121	0.159951	6		ranitidine	0.385305	0.106228	9		harmaline	0.859459	0.284173	1
ganciclovir	0.105803	0.185011	110		vidarabine	0.130022	0.320058	55		pararosaniline	0.255473	0.171847	18		minoxidil	0.483482	0.373554	3		metrizamide	-0.230029	0.160651	24		ambroxol	0.314444	0.10665	14		hydrastine_hydrochloride	0.859459	0.284173	1
piperlongumine	0.105803	0.185011	110		chlortetracycline	-0.130017	0.320109	55		F0447-0125	0.104583	0.172946	116		piperacetazine	-0.482561	0.375817	3		disopyramide	0.229669	0.161922	24		oxybutynin	-0.151652	0.106757	65		prazosin	-0.859459	0.284173	1
cicloheximide	-0.251342	0.185782	18		estropipate	-0.12983	0.321774	55		glipizide	-0.25506	0.173371	18		bezafibrate	0.482357	0.376246	3		MG-132	-0.22954	0.162377	24		gibberellic_acid	0.31418	0.107236	14		sulfaguanidine	-0.859459	0.284173	1
etifenin	0.251342	0.185782	18		scoulerine	-0.129824	0.321825	55		dinoprostone	0.254853	0.174194	18		dexpanthenol	-0.48205	0.377002	3		asiaticoside	-0.229514	0.162469	24		enoxacin	-0.313917	0.107755	14		chlorpromazine	-0.623313	0.284218	2
metanephrine	0.251342	0.185782	18		vinburnine	-0.255277	0.321997	13		clofibrate	-0.104396	0.174457	116		glimepiride	0.48205	0.377002	3		AG-012559	-0.588675	0.162692	3		rimexolone	0.313917	0.107755	14		chlorzoxazone	-0.623006	0.284681	2
decitabine	-0.105665	0.186164	110		sulindac_sulfide	0.129733	0.322635	55		glycocholic_acid	-0.254647	0.174925	18		bethanechol	0.481743	0.377759	3		acetylsalicylic_acid	-0.229257	0.163384	24		5114445	0.384229	0.10797	9		altretamine	-0.622699	0.285144	2
ionomycin	0.105641	0.186356	110		betamethasone	-0.254852	0.323882	13		HNMPA-(AM)3	-0.25444	0.175481	18		cinchonidine	0.481743	0.377759	3		oligomycin	0.430303	0.163386	6		propylthiouracil	0.383871	0.108612	9		karakoline	0.622086	0.286071	2
cisapride	0.105613	0.186597	110		thioperamide	0.254852	0.323882	13		enalapril	-0.104243	0.175708	116		benfluorex	0.81405	0.378601	1		pheneticillin	0.430303	0.163386	6		piroxicam	0.383513	0.109256	9		omeprazole	0.621779	0.286535	2
carbimazole	-0.251136	0.186658	18		acemetacin	-0.12958	0.324004	55		dimethyloxalylglycine	0.104226	0.175843	116		benzathine_benzylpenicillin	0.81405	0.378601	1		AH-6809	0.229154	0.163751	24		sotalol	0.313126	0.109289	14		pinacidil	0.621779	0.286535	2
ergocalciferol	0.105566	0.186983	110		canavanine	0.129518	0.324563	55		PF-00875133-00	0.254234	0.176071	18		latamoxef	0.81405	0.378601	1		chlormezanone	-0.229077	0.164027	24		antazoline	-0.150959	0.109646	65		propafenone	0.621166	0.287464	2
carbenoxolone	-0.250723	0.188015	18		hydroxyachillin	0.254569	0.324798	13		atracurium_besilate	-0.254234	0.176071	18		valinomycin	-0.481334	0.378845	3		5255229	0.587607	0.164343	3		amiloride	0.382796	0.110385	9		5286656	0.857658	0.28777	1
cefotiam	0.250723	0.188015	18		pirinixic_acid	-0.254569	0.324798	13		trimipramine	0.254234	0.176071	18		ritodrine	-0.480822	0.380033	3		naltrexone	0.587607	0.164343	3		CP-645525-01	0.312335	0.110923	14		H-89	0.857658	0.28777	1
sulfamethizole	-0.250723	0.188015	18		alpha-ergocryptine	-0.129467	0.325021	55		ioxaglic_acid	0.104128	0.176652	116		adenosine_phosphate	0.480515	0.380792	3		primidone	-0.587607	0.164343	3		tacrolimus	0.150588	0.111217	65		nystatin	0.857658	0.28777	1
cinnarizine	0.250516	0.188629	18		cyproheptadine	-0.129421	0.325429	55		mercaptopurine	0.104128	0.176652	116		clonidine	0.480515	0.380792	3		PNU-0293363	-0.429697	0.164478	6		5151277	-0.150531	0.111464	65		profenamine	0.857658	0.28777	1
metampicillin	0.250516	0.188629	18		adipiodone	-0.129416	0.32548	55		flupentixol	0.104051	0.177283	116		etofenamate	0.480413	0.381122	3		bupropion	0.228871	0.164764	24		irinotecan	-0.311808	0.112047	14		riluzole	0.857658	0.28777	1
gliquidone	-0.105353	0.188777	110		CP-863187	0.129353	0.326041	55		ozagrel	-0.253821	0.177294	18		nifenazone	0.480106	0.381882	3		pararosaniline	-0.228768	0.165134	24		raloxifene	0.150275	0.112558	65		pyrimethamine	0.620859	0.287929	2
Prestwick-972	-0.25031	0.189262	18		dexibuprofen	0.254002	0.327707	13		mephentermine	-0.104013	0.177599	116		ciclosporin	0.479288	0.383835	3		ethionamide	0.228716	0.165319	24		apigenin	-0.311545	0.112578	14		phenylpropanolamine	0.620245	0.288861	2
berberine	0.25031	0.189262	18		oxyphenbutazone	0.254002	0.327707	13		rilmenidine	0.103887	0.178641	116		clomifene	0.479288	0.383835	3		6-benzylaminopurine	0.228639	0.165597	24		dihydroergocristine	0.311545	0.112578	14		methylergometrine	-0.619018	0.290728	2
natamycin	0.25031	0.189262	18		tolbutamide	-0.254002	0.327707	13		aminophenazone	0.103843	0.179005	116		flucytosine	-0.478981	0.384598	3		prednicarbate	-0.228613	0.165689	24		SC-560	0.311017	0.113573	14		sulfamethoxypyridazine	0.619018	0.290728	2
harmine	-0.10529	0.189312	110		urapidil	-0.129155	0.327829	55		adrenosterone	0.253201	0.179493	18		procaine	-0.478674	0.38536	3		fenspiride	0.429091	0.165932	6		0225151-0000	0.310754	0.114085	14		estriol	0.855856	0.291367	1
cefazolin	0.10522	0.189898	110		tiratricol	0.253577	0.329357	13		clidinium_bromide	0.103772	0.179597	116		acetohexamide	0.809917	0.386831	1		nifedipine	-0.429091	0.165932	6		puromycin	0.149765	0.114773	65		meropenem	-0.855856	0.291367	1
clonidine	0.249484	0.192241	18		tyrphostin_AG-1478	-0.12886	0.3305	55		mefenamic_acid	0.103651	0.180603	116		dobutamine	0.809917	0.386831	1		pioglitazone	-0.228536	0.165968	24		pralidoxime	0.310227	0.115254	14		methanthelinium_bromide	-0.855856	0.291367	1
clorgiline	0.249484	0.192241	18		Prestwick-1100	0.128815	0.330912	55		cinnarizine	0.252788	0.181095	18		mepenzolate_bromide	0.809917	0.386831	1		methazolamide	0.586538	0.166006	3		naftopidil	0.309963	0.115868	14		podophyllotoxin	0.855856	0.291367	1
guanethidine	0.104874	0.192849	110		diltiazem	-0.128803	0.331015	55		H-89	-0.103574	0.181245	116		methotrexate	-0.809917	0.386831	1		sulfamonomethoxine	0.228202	0.167179	24		aciclovir	0.149501	0.115937	65		cantharidin	0.618098	0.292132	2
(-)-catechin	0.104863	0.192948	110		homochlorcyclizine	0.25301	0.332096	13		griseofulvin	0.252582	0.181664	18		mimosine	-0.809917	0.386831	1		0175029-0000	0.58547	0.16768	3		vincamine	-0.149395	0.116405	65		chlorcyclizine	0.618098	0.292132	2
fluorocurarine	0.249277	0.193144	18		hycanthone	-0.252585	0.33399	13		flunixin	-0.103498	0.181889	116		noscapine	-0.809917	0.386831	1		hycanthone	0.58547	0.16768	3		tropine	0.149337	0.116661	65		pirlindole	0.617791	0.292601	2
risperidone	-0.104753	0.19389	110		karakoline	0.252585	0.33399	13		felodipine	-0.103481	0.182027	116		promethazine	0.809917	0.386831	1		telenzepine	0.58547	0.16768	3		asiaticoside	-0.149279	0.116917	65		tiabendazole	0.617485	0.293071	2
Prestwick-674	0.249071	0.193941	18		SC-19220	-0.128452	0.334221	55		phensuximide	0.103328	0.183321	116		domperidone	0.477958	0.38722	3		Prestwick-691	-0.228021	0.167833	24		alexidine	0.14925	0.117046	65		clofilium_tosylate	-0.616258	0.294952	2
flunarizine	0.249071	0.193941	18		tiapride	0.128395	0.33474	55		sulfafurazole	0.1033	0.183553	116		6-bromoindirubin-3'-oxime	0.477447	0.388418	3		rolitetracycline	-0.228021	0.167833	24		ramifenazone	-0.149231	0.117131	65		oleandomycin	0.854054	0.294964	1
physostigmine	-0.249071	0.193941	18		cytisine	0.252302	0.334997	13		oxedrine	-0.103278	0.183739	116		azapropazone	0.477447	0.388418	3		citalopram	-0.227713	0.168961	24		cinchocaine	0.149106	0.117689	65		imatinib	0.614724	0.297311	2
procainamide	-0.104742	0.193989	110		lycorine	-0.128367	0.335	55		aminoglutethimide	0.103262	0.183878	116		metoclopramide	-0.477447	0.388418	3		zomepirac	0.584402	0.169365	3		PNU-0293363	0.378495	0.117714	9		megestrol	0.852252	0.298561	1
sulmazole	-0.104644	0.194835	110		corynanthine	-0.25216	0.33599	13		2,6-dimethylpiperidine	-0.251549	0.184917	18		cefoxitin	-0.477038	0.389517	3		2,6-dimethylpiperidine	-0.427273	0.169467	6		deferoxamine	0.378495	0.117714	9		chloramphenicol	0.612883	0.300155	2
canavanine	-0.248658	0.195163	18		harmalol	-0.128151	0.336978	55		nizatidine	-0.102988	0.186212	116		suloctidil	-0.476527	0.390718	3		bucladesine	-0.427273	0.169467	6		imidurea	-0.378495	0.117714	9		clomipramine	-0.612577	0.30063	2
phenindione	0.104551	0.195634	110		procarbazine	0.251594	0.338514	13		rifampicin	0.251136	0.186658	18		PNU-0293363	-0.475606	0.393023	3		noscapine	-0.227532	0.169621	24		lithocholic_acid	0.308909	0.117957	14		Trolox_C	0.611963	0.301582	2
cromoglicic_acid	0.248451	0.195808	18		saquinavir	0.127947	0.33886	55		dexpanthenol	0.102917	0.186823	116		clidinium_bromide	-0.475504	0.393358	3		nicergoline	0.227507	0.169715	24		paromomycin	0.149	0.118163	65		aconitine	0.611656	0.302059	2
harpagoside	0.248451	0.195808	18		sulfadimidine	0.127947	0.33886	55		dipyridamole	0.250929	0.187433	18		F0447-0125	0.805785	0.395062	1		carbamazepine	0.426667	0.170428	6		bemegride	0.308645	0.118607	14		cimetidine	-0.611656	0.302059	2
tetracaine	0.248451	0.195808	18		cinchocaine	0.127902	0.339279	55		nimesulide	-0.102845	0.187435	116		acemetacin	-0.805785	0.395062	1		pralidoxime	-0.227172	0.170948	24		pentoxyverine	0.308645	0.118607	14		digoxin	0.85045	0.302158	1
levobunolol	0.248245	0.196459	18		phthalylsulfathiazole	-0.25131	0.339518	13		thapsigargin	-0.10284	0.187483	116		disulfiram	-0.805785	0.395062	1		sulfafurazole	0.227172	0.170948	24		monobenzone	0.308382	0.11916	14		spiradoline	0.85045	0.302158	1
procarbazine	0.248245	0.196459	18		cefepime	-0.12784	0.339856	55		parthenolide	0.250723	0.188015	18		lasalocid	0.805785	0.395062	1		2-aminobenzenesulfonamide	-0.583333	0.171062	3		0297417-0002B	0.377419	0.119606	9		acepromazine	0.610429	0.303968	2
0316684-0000	-0.104447	0.196536	110		butyl_hydroxybenzoate	-0.127789	0.340328	55		chlorprothixene	0.25031	0.189262	18		luteolin	-0.805785	0.395062	1		bretylium_tosilate	0.583333	0.171062	3		chrysin	-0.308118	0.119794	14		1,5-isoquinolinediol	0.848649	0.305755	1
flufenamic_acid	0.104436	0.196637	110		thiamine	0.251169	0.340447	13		idazoxan	0.25031	0.189262	18		nadolol	0.805785	0.395062	1		vinburnine	0.226966	0.17171	24		artemisinin	0.148514	0.120359	65		alpha-yohimbine	-0.848649	0.305755	1
dizocilpine	0.104401	0.196938	110		salsolinol	-0.127766	0.340538	55		piperine	0.25031	0.189262	18		ornidazole	0.805785	0.395062	1		reserpine	0.226786	0.172378	24		dinoprostone	0.148442	0.120688	65		calcium_pantothenate	0.848649	0.305755	1
adrenosterone	0.248038	0.197134	18		enoxacin	0.250744	0.342364	13		medrysone	-0.102577	0.189757	116		phentolamine	-0.805785	0.395062	1		N-acetyl-L-aspartic_acid	0.425455	0.17306	6		metacycline	-0.376703	0.120827	9		corbadrine	0.848649	0.305755	1
resveratrol	0.104355	0.197341	110		piracetam	-0.250744	0.342364	13		naftifine	0.102155	0.193451	116		terfenadine	0.805785	0.395062	1		amylocaine	-0.226554	0.173241	24		vancomycin	-0.307064	0.121936	14		palmatine	-0.848649	0.305755	1
azaperone	0.247625	0.198872	18		nifurtimox	-0.127426	0.3437	55		cotinine	-0.249071	0.193941	18		hydrocotarnine	-0.474685	0.395333	3		diclofenamide	0.226426	0.173722	24		suprofen	-0.14812	0.122166	65		tetramisole	0.848649	0.305755	1
amiloride	0.104159	0.199059	110		iohexol	-0.127397	0.343964	55		articaine	-0.248864	0.194536	18		metrizamide	0.474583	0.395669	3		nimodipine	-0.424848	0.174034	6		procyclidine	0.3068	0.122608	14		lactobionic_acid	-0.609202	0.305884	2
tiletamine	-0.104026	0.200227	110		noscapine	-0.127193	0.345872	55		5140203	0.248658	0.195163	18		Trolox_C	-0.474072	0.396876	3		8-azaguanine	0.581197	0.174489	3		nilutamide	-0.375627	0.12276	9		5230742	0.846847	0.309353	1
methapyrilene	-0.103986	0.200584	110		cyanocobalamin	-0.127171	0.346084	55		decitabine	-0.248658	0.195163	18		STOCK1N-35874	-0.472128	0.401857	3		propylthiouracil	-0.226091	0.174977	24		diprophylline	0.306537	0.123172	14		dinoprost	-0.846847	0.309353	1
troleandomycin	-0.103986	0.200584	110		isosorbide	-0.127046	0.347254	55		metergoline	0.248451	0.195808	18		terconazole	0.471822	0.402633	3		betulinic_acid	0.225988	0.175365	24		halofantrine	-0.147841	0.123458	65		minaprine	-0.846847	0.309353	1
papaverine	-0.247212	0.200622	18		TTNPB	0.126955	0.348106	55		etiocholanolone	0.101799	0.196613	116		4-hydroxyphenazone	0.801653	0.403292	1		atractyloside	-0.580128	0.17622	3		imipramine	0.306273	0.123826	14		viomycin	0.846847	0.309353	1
prednicarbate	0.246799	0.201869	18		Prestwick-664	0.126944	0.348213	55		benzonatate	0.248038	0.197134	18		PF-00562151-00	-0.801653	0.403292	1		docosahexaenoic_acid_ethyl_ester	-0.580128	0.17622	3		oxybenzone	-0.37491	0.124176	9		piperacetazine	0.605828	0.311182	2
dienestrol	0.103824	0.202016	110		mercaptopurine	0.126944	0.348213	55		tribenoside	-0.1017	0.197495	116		asiaticoside	-0.801653	0.403292	1		ioxaglic_acid	0.580128	0.17622	3		bufexamac	0.306009	0.124391	14		bacampicillin	-0.845045	0.31295	1
Prestwick-1085	0.103657	0.203507	110		ciclopirox	-0.126876	0.348853	55		chlortetracycline	-0.101662	0.197839	116		kaempferol	-0.801653	0.403292	1		gentamicin	-0.225731	0.176337	24		gliquidone	-0.306009	0.124391	14		ellipticine	-0.845045	0.31295	1
sulfamethoxypyridazine	0.103617	0.203869	110		salbutamol	0.249327	0.348931	13		josamycin	0.101601	0.198381	116		phenacetin	0.470697	0.405404	3		amikacin	-0.225422	0.177509	24		todralazine	0.147585	0.124648	65		clomifene	0.604601	0.31312	2
decamethonium_bromide	0.246179	0.203884	18		azlocillin	0.249044	0.349888	13		R-atenolol	-0.101596	0.19843	116		colecalciferol	-0.470287	0.406522	3		atropine_oxide	0.42303	0.177698	6		levothyroxine_sodium	-0.147576	0.124693	65		meclocycline	-0.604601	0.31312	2
butyl_hydroxybenzoate	-0.103536	0.204593	110		protoveratrine_A	-0.248902	0.350872	13		prilocaine	-0.101568	0.198677	116		(-)-atenolol	0.469469	0.408521	3		brinzolamide	-0.42303	0.177698	6		mefexamide	-0.147576	0.124693	65		celecoxib	-0.603988	0.314092	2
proscillaridin	0.103438	0.205474	110		androsterone	0.126638	0.3511	55		zidovudine	0.101508	0.19922	116		etacrynic_acid	0.469469	0.408521	3		pentetic_acid	0.42303	0.177698	6		trichlormethiazide	-0.374552	0.124718	9		butein	0.603067	0.315551	2
tranexamic_acid	-0.103432	0.205526	110		penbutolol	0.248619	0.351951	13		phenoxybenzamine	0.101481	0.199468	116		phenoxybenzamine	-0.469469	0.408521	3		isradipine	-0.57906	0.177962	3		ribostamycin	0.14746	0.125235	65		dicycloverine	-0.603067	0.315551	2
pipemidic_acid	-0.103432	0.205526	110		2-aminobenzenesulfonamide	-0.126541	0.352012	55		Prestwick-691	-0.101382	0.20036	116		succinylsulfathiazole	-0.469162	0.409302	3		pergolide	0.422424	0.178839	6		5286656	-0.305219	0.126023	14		BCB000039	-0.843243	0.316547	1
apigenin	-0.24556	0.206635	18		chrysin	0.126468	0.35271	55		sulfabenzamide	0.247212	0.200622	18		alexidine	-0.46906	0.409643	3		cyproterone	0.577991	0.179715	3		azlocillin	0.373477	0.126701	9		azlocillin	0.843243	0.316547	1
arcaine	-0.24556	0.206635	18		PHA-00816795	-0.248477	0.352964	13		probucol	-0.101305	0.201056	116		niridazole	-0.468549	0.410865	3		rifampicin	-0.577991	0.179715	3		chlortetracycline	0.304955	0.126718	14		ranitidine	-0.843243	0.316547	1
levcycloserine	0.24556	0.206635	18		lactobionic_acid	-0.126326	0.354056	55		2-aminobenzenesulfonamide	0.1013	0.201106	116		scriptaid	-0.468549	0.410865	3		ticlopidine	-0.224804	0.179872	24		hemicholinium	-0.304955	0.126718	14		riboflavin	-0.843243	0.316547	1
minocycline	0.24556	0.206635	18		pyridoxine	0.248052	0.3547	13		nafcillin	-0.101256	0.201505	116		3-nitropropionic_acid	-0.797521	0.411523	1		STOCK1N-28457	0.224624	0.180565	24		ticlopidine	-0.147042	0.127216	65		sotalol	-0.843243	0.316547	1
chlorphenamine	0.245353	0.207478	18		Prestwick-984	0.126252	0.354757	55		carisoprodol	-0.101229	0.201754	116		arcaine	-0.797521	0.411523	1		carbinoxamine	0.224418	0.181361	24		nifurtimox	-0.146984	0.127492	65		scopoletin	-0.600307	0.319951	2
digitoxigenin	0.245353	0.207478	18		alpha-yohimbine	-0.247627	0.356599	13		naringenin	-0.246799	0.201869	18		captopril	-0.797521	0.411523	1		amiprilose	-0.576923	0.181479	3		F0447-0125	0.146974	0.127538	65		gallamine_triethiodide	0.841441	0.320144	1
furosemide	0.245353	0.207478	18		pivampicillin	0.125969	0.357463	55		sulfametoxydiazine	-0.101201	0.202004	116		cyclobenzaprine	0.797521	0.411523	1		domperidone	-0.420606	0.182573	6		DL-PPMP	-0.372401	0.128708	9		indoprofen	0.841441	0.320144	1
gemfibrozil	-0.103213	0.207508	110		tomatidine	0.125969	0.357463	55		molindone	-0.101168	0.202304	116		ketanserin	-0.797521	0.411523	1		hesperetin	-0.224084	0.182659	24		parthenolide	0.303901	0.129045	14		milrinone	0.841441	0.320144	1
rilmenidine	0.103069	0.20882	110		amodiaquine	0.247485	0.35755	13		dinoprost	-0.101037	0.203508	116		mephenytoin	0.797521	0.411523	1		isopropamide_iodide	0.224032	0.18286	24		zimeldine	0.372043	0.129436	9		arachidonic_acid	-0.59908	0.321916	2
tyrphostin_AG-1478	-0.103005	0.209399	110		nortriptyline	0.247485	0.35755	13		aminocaproic_acid	-0.246179	0.203884	18		nomifensine	0.797521	0.411523	1		atovaquone	0.575855	0.183254	3		ornidazole	0.303637	0.12966	14		5182598	0.83964	0.323741	1
aminoglutethimide	0.244527	0.210095	18		amikacin	-0.246919	0.359886	13		minocycline	0.246179	0.203884	18		trimethylcolchicinic_acid	0.797521	0.411523	1		spaglumic_acid	-0.575855	0.183254	3		sulindac_sulfide	-0.303637	0.12966	14		fenoterol	0.83964	0.323741	1
sulfadoxine	0.102907	0.210297	110		7-aminocephalosporanic_acid	0.125697	0.360072	55		iobenguane	0.245973	0.204727	18		4,5-dianilinophthalimide	-0.467833	0.412773	3		diloxanide	0.223466	0.185075	24		alclometasone	0.371326	0.130742	9		phensuximide	-0.597546	0.324381	2
exemestane	0.102821	0.211091	110		naringin	0.125691	0.360127	55		butein	0.100872	0.20502	116		ethoxyquin	-0.467833	0.412773	3		loxapine	0.22344	0.185176	24		azacitidine	-0.370609	0.132225	9		amphotericin_B	0.597239	0.324875	2
monensin	0.102821	0.211091	110		PNU-0230031	-0.246777	0.36063	13		ipratropium_bromide	-0.245766	0.205678	18		etomidate	0.467628	0.413214	3		chlorcyclizine	0.419394	0.185198	6		5194442	-0.145824	0.133124	65		cefamandole	0.596626	0.325864	2
oxybutynin	-0.102757	0.211676	110		metamizole_sodium	0.246777	0.36063	13		scopolamine	-0.245766	0.205678	18		isoxicam	0.467628	0.413214	3		quercetin	0.419394	0.185198	6		10-methoxyharmalan	-0.369892	0.133543	9		gibberellic_acid	-0.596626	0.325864	2
calcium_folinate	-0.244114	0.211681	18		aminoglutethimide	0.125413	0.362804	55		chlortalidone	-0.100768	0.205983	116		0317956-0000	-0.466298	0.416697	3		chlorambucil	-0.418788	0.186364	6		bacitracin	-0.369176	0.134884	9		sirolimus	-0.596319	0.32636	2
lobeline	0.102711	0.212101	110		budesonide	0.125243	0.364449	55		orciprenaline	0.24494	0.208751	18		felbinac	0.466094	0.417139	3		velnacrine	0.418788	0.186364	6		sulfaphenazole	0.369176	0.134884	9		medrysone	0.594479	0.329339	2
dextromethorphan	0.102705	0.212154	110		biperiden	-0.125124	0.365604	55		oxamic_acid	-0.244527	0.210095	18		etanidazole	0.465787	0.417926	3		perhexiline	0.573718	0.186838	3		chlorogenic_acid	-0.145434	0.135062	65		progesterone	0.593558	0.330834	2
levothyroxine_sodium	-0.102642	0.212741	110		N-acetyl-L-aspartic_acid	-0.124999	0.366816	55		methotrexate	0.100308	0.210278	116		levamisole	-0.46548	0.418713	3		harman	0.222926	0.18721	24		pregnenolone	0.368817	0.135635	9		bambuterol	-0.836036	0.330935	1
disopyramide	0.102573	0.213382	110		bufexamac	0.124926	0.367533	55		coralyne	0.100204	0.21126	116		kawain	-0.465378	0.419058	3		scopoletin	-0.418182	0.188006	6		tolmetin	-0.301002	0.135868	14		bretylium_tosilate	0.836036	0.330935	1
cinchonidine	-0.102509	0.213971	110		copper_sulfate	-0.124892	0.367865	55		Y-27632	0.10016	0.211674	116		convolamine	0.465173	0.4195	3		etamivan	0.222668	0.188233	24		ketotifen	0.145155	0.136463	65		chlorphenamine	0.836036	0.330935	1
2-aminobenzenesulfonamide	-0.243288	0.215145	18		cefuroxime	-0.244936	0.36944	13		Prestwick-1082	-0.244114	0.211681	18		fenoprofen	-0.465173	0.4195	3		oxytetracycline	-0.222565	0.188643	24		clenbuterol	0.300738	0.136585	14		esculetin	0.836036	0.330935	1
oxamic_acid	0.243288	0.215145	18		N-acetylmuramic_acid	-0.124648	0.370246	55		trioxysalen	-0.100056	0.21266	116		5186324	-0.793388	0.419753	1		finasteride	0.417576	0.189035	6		dapsone	0.145122	0.136633	65		triflusal	-0.836036	0.330935	1
STOCK1N-28457	0.102359	0.215368	110		selegiline	-0.244794	0.370471	13		nilutamide	-0.243907	0.21266	18		quipazine	0.793388	0.419753	1		(+)-chelidonine	0.571581	0.190467	3		streptozocin	-0.145074	0.136876	65		naringenin	0.593252	0.331333	2
benzamil	-0.102313	0.215799	110		sulfafurazole	0.12458	0.370912	55		dexpropranolol	-0.100007	0.213128	116		AR-A014418	0.464253	0.421866	3		Prestwick-664	0.571581	0.190467	3		nadolol	-0.300474	0.137185	14		cytisine	0.592638	0.332332	2
cloxacillin	0.102284	0.216069	110		picrotoxinin	-0.244652	0.371214	13		naphazoline	-0.0999573	0.213597	116		iopamidol	-0.464253	0.421866	3		mevalolactone	-0.571581	0.190467	3		tolazoline	-0.367742	0.137753	9		oligomycin	0.592638	0.332332	2
triflupromazine	0.102227	0.216609	110		bumetanide	-0.124472	0.371968	55		canadine	-0.099897	0.214172	116		zidovudine	-0.463332	0.424237	3		spironolactone	-0.221536	0.192787	24		mecamylamine	0.144645	0.139055	65		haloperidol	0.592331	0.332832	2
3-aminobenzamide	-0.102227	0.216609	110		fenspiride	-0.124257	0.374086	55		11-deoxy-16,16-dimethylprostaglandin_E2	0.0998312	0.2148	116		12,13-EODE	0.462719	0.42582	3		butamben	0.415758	0.19293	6		ricinine	-0.144597	0.139302	65		L-methionine_sulfoximine	0.834234	0.334532	1
lincomycin	-0.102227	0.216609	110		triamterene	0.124257	0.374086	55		sodium_phenylbutyrate	0.0998038	0.215062	116		vinpocetine	-0.462412	0.426612	3		cimetidine	0.221433	0.193205	24		Prestwick-1082	-0.144284	0.140913	65		docosahexaenoic_acid_ethyl_ester	-0.834234	0.334532	1
selegiline	-0.102169	0.217151	110		5224221	0.124245	0.374198	55		gliquidone	-0.0996558	0.216482	116		dioxybenzone	-0.462105	0.427405	3		carteolol	0.221176	0.194253	24		trioxysalen	0.36595	0.141291	9		guanfacine	0.834234	0.334532	1
bretylium_tosilate	0.101973	0.218999	110		propafenone	0.124245	0.374198	55		midodrine	0.242875	0.216491	18		Prestwick-642	0.789256	0.427984	1		nomifensine	-0.221047	0.194779	24		nalbuphine	-0.298629	0.141675	14		splitomicin	-0.590491	0.335841	2
BW-B70C	0.242049	0.219822	18		diflunisal	0.243944	0.374211	13		gentamicin	-0.0996449	0.216587	116		hydrastinine	0.789256	0.427984	1		tiabendazole	0.221047	0.194779	24		tinidazole	-0.298629	0.141675	14		aminocaproic_acid	-0.832432	0.338129	1
celastrol	0.242049	0.219822	18		dapsone	-0.12424	0.374254	55		0316684-0000	0.0995791	0.21722	116		ipratropium_bromide	0.789256	0.427984	1		BCB000039	0.220893	0.195412	24		levonorgestrel	0.144087	0.141937	65		mecamylamine	-0.832432	0.338129	1
dyclonine	0.101869	0.219983	110		ethoxyquin	0.124194	0.374701	55		hesperetin	-0.0995407	0.217591	116		tetramisole	0.789256	0.427984	1		Trolox_C	0.414545	0.195828	6		dexamethasone	-0.365591	0.142067	9		betulinic_acid	0.588957	0.338358	2
promazine	-0.101846	0.220202	110		3-aminobenzamide	0.243802	0.375183	13		vinpocetine	-0.0994311	0.218651	116		ofloxacin	0.460571	0.431376	3		lisuride	-0.568376	0.195992	3		proscillaridin	0.365591	0.142067	9		metaraminol	0.588344	0.339368	2
foliosidine	-0.241842	0.220834	18		ozagrel	-0.243519	0.376179	13		3-aminobenzamide	0.242049	0.219822	18		quercetin	-0.460571	0.431376	3		naftopidil	0.568376	0.195992	3		5253409	0.144053	0.142113	65		fluticasone	0.58773	0.340379	2
lomefloxacin	0.241842	0.220834	18		0173570-0000	0.123928	0.377334	55		dydrogesterone	-0.241842	0.220834	18		2-deoxy-D-glucose	-0.460264	0.432171	3		sulfaguanidine	-0.568376	0.195992	3		theobromine	-0.143741	0.14375	65		betulin	0.830631	0.341727	1
meclofenamic_acid	0.241842	0.220834	18		tamoxifen	0.243236	0.377609	13		meclofenoxate	-0.241842	0.220834	18		tyrphostin_AG-825	0.459957	0.432968	3		baclofen	0.413939	0.196883	6		5211181	-0.364516	0.144263	9		suloctidil	-0.830631	0.341727	1
LY-294002	0.101621	0.222346	110		etynodiol	0.123877	0.37784	55		troleandomycin	-0.099201	0.22089	116		neomycin	-0.459241	0.434912	3		streptozocin	-0.413939	0.196883	6		GW-8510	0.297575	0.144276	14		xamoterol	-0.830631	0.341727	1
propranolol	0.241429	0.222371	18		neomycin	-0.123837	0.378233	55		sulpiride	-0.241636	0.221724	18		cefalonium	0.459037	0.435359	3		tamoxifen	-0.413939	0.196883	6		parbendazole	0.297312	0.144899	14		isoetarine	0.58589	0.343421	2
sulfathiazole	0.241429	0.222371	18		demecarium_bromide	-0.123826	0.378346	55		bupropion	-0.241429	0.222371	18		azlocillin	-0.785124	0.436214	1		promazine	0.567308	0.197855	3		bromopride	0.143495	0.145046	65		alpha-ergocryptine	-0.828829	0.345324	1
naftifine	0.241223	0.223047	18		scopolamine_N-oxide	0.123797	0.378627	55		orlistat	-0.241429	0.222371	18		roxithromycin	0.785124	0.436214	1		piribedil	-0.413333	0.198086	6		NU-1025	0.364158	0.145065	9		cotinine	0.828829	0.345324	1
5255229	0.101546	0.223065	110		cefixime	0.242952	0.379422	13		famprofazone	0.241223	0.223047	18		dicloxacillin	0.458423	0.436955	3		minaprine	0.21994	0.199348	24		sulfadimidine	0.143485	0.145097	65		hyoscyamine	-0.828829	0.345324	1
pramocaine	0.101517	0.223341	110		chloropyramine	-0.242952	0.379422	13		ethotoin	-0.0988612	0.224227	116		AH-6809	-0.458116	0.437754	3		mephenesin	0.566239	0.19973	3		amiprilose	-0.14336	0.145761	65		luteolin	0.828829	0.345324	1
CAY-10397	0.101517	0.223341	110		amitriptyline	-0.123582	0.380769	55		moroxydine	-0.0987954	0.224878	116		docosahexaenoic_acid_ethyl_ester	-0.4574	0.439706	3		sulfamethoxypyridazine	-0.566239	0.19973	3		trimethylcolchicinic_acid	0.296784	0.146283	14		demeclocycline	0.827027	0.348921	1
clorsulon	0.241016	0.22374	18		lidocaine	0.242527	0.38124	13		lobelanidine	-0.0987899	0.224932	116		ikarugamycin	0.4574	0.439706	3		colecalciferol	0.412727	0.199826	6		foliosidine	-0.363441	0.146485	9		irinotecan	0.827027	0.348921	1
midodrine	0.241016	0.22374	18		PHA-00665752	-0.242102	0.383211	13		oxolamine	0.0987844	0.224986	116		glafenine	-0.456889	0.440955	3		ivermectin	0.412727	0.199826	6		bupropion	0.296521	0.146834	14		pheniramine	-0.827027	0.348921	1
sulfadimethoxine	-0.101448	0.224007	110		ellipticine	0.241961	0.384194	13		scopolamine_N-oxide	-0.240397	0.226124	18		thalidomide	0.456786	0.441308	3		CP-944629	-0.412121	0.200895	6		moroxydine	0.296521	0.146834	14		bepridil	0.580982	0.351601	2
gentamicin	0.101344	0.225007	110		rifabutin	0.241961	0.384194	13		amprolium	-0.0986036	0.226783	116		copper_sulfate	0.456479	0.442109	3		alprostadil	0.412121	0.200895	6		betamethasone	-0.362724	0.147933	9		mefenamic_acid	0.580675	0.352115	2
PF-00875133-00	0.101229	0.226123	110		doxycycline	-0.123225	0.384337	55		suramin_sodium	-0.0984885	0.227931	116		menadione	0.456479	0.442109	3		articaine	-0.412121	0.200895	6		bucladesine	0.142918	0.148131	65		esculin	-0.825225	0.352518	1
gabapentin	0.101223	0.226179	110		desipramine	-0.123162	0.384962	55		hyoscyamine	-0.0984501	0.228315	116		acetazolamide	-0.780992	0.444444	1		cotinine	-0.412121	0.200895	6		MG-262	0.295994	0.148139	14		paroxetine	0.825225	0.352518	1
noretynodrel	0.101223	0.226179	110		pipenzolate_bromide	0.123157	0.385019	55		tolmetin	-0.0984008	0.22881	116		etoposide	0.780992	0.444444	1		iohexol	0.412121	0.200895	6		epitiostanol	0.295994	0.148139	14		vinburnine	-0.825225	0.352518	1
nabumetone	0.101142	0.226962	110		rosiglitazone	0.241677	0.385202	13		etynodiol	-0.239777	0.229117	18		florfenicol	0.780992	0.444444	1		sulfadoxine	-0.412121	0.200895	6		rilmenidine	0.142826	0.148624	65		fipexide	-0.580368	0.35263	2
lymecycline	-0.10105	0.227861	110		tinidazole	-0.123077	0.385815	55		methylprednisolone	0.23957	0.229777	18		sulindac_sulfide	0.780992	0.444444	1		terazosin	0.412121	0.200895	6		tyrphostin_AG-825	-0.362366	0.148734	9		cyclic_adenosine_monophosphate	-0.579755	0.353661	2
torasemide	0.239983	0.228204	18		alprostadil	0.241536	0.386225	13		mometasone	0.23957	0.229777	18		pridinol	0.455559	0.444517	3		methylprednisolone	0.565171	0.201615	3		canavanine	-0.14273	0.149145	65		mephentermine	0.579755	0.353661	2
halcinonide	0.239777	0.229117	18		foliosidine	-0.241536	0.386225	13		AG-028671	0.239364	0.230465	18		bucladesine	-0.455252	0.44532	3		phenacetin	0.565171	0.201615	3		citalopram	-0.142537	0.150191	65		STOCK1N-28457	0.823423	0.356115	1
apomorphine	0.100842	0.229891	110		sulfathiazole	-0.241536	0.386225	13		cyclizine	-0.0981652	0.231182	116		Prestwick-1103	0.454945	0.446124	3		amprolium	-0.219348	0.201826	24		tetrahydroalstonine	-0.361649	0.1502	9		fluocinonide	-0.823423	0.356115	1
captopril	-0.239157	0.231171	18		flavoxate	0.241394	0.386665	13		lidoflazine	-0.0981432	0.231404	116		dexverapamil	0.454434	0.447378	3		roxarsone	-0.411515	0.20211	6		ethionamide	0.142422	0.150821	65		gentamicin	0.576994	0.358317	2
doxylamine	0.239157	0.231171	18		fluorometholone	0.241252	0.387451	13		MS-275	0.238951	0.231882	18		isotretinoin	0.454434	0.447378	3		PF-01378883-00	0.564103	0.203511	3		bethanechol	-0.294939	0.151007	14		piroxicam	-0.57638	0.359356	2
pridinol	-0.100669	0.231594	110		glibenclamide	0.122822	0.388383	55		U0125	-0.238331	0.234688	18		pheniramine	-0.454434	0.447378	3		STOCK1N-35215	0.410909	0.203883	6		triamterene	-0.142306	0.151454	65		5162773	0.574233	0.363005	2
oxaprozin	0.100606	0.23222	110		azacyclonol	0.241111	0.3885	13		BAS-012416453	0.238125	0.235757	18		hexamethonium_bromide	-0.454127	0.448183	3		sotalol	-0.218834	0.204	24		pirenperone	0.294676	0.151572	14		glycocholic_acid	-0.81982	0.363309	1
xamoterol	-0.100548	0.232791	110		alimemazine	0.122794	0.388668	55		dicloxacillin	-0.238125	0.235757	18		cyproterone	0.454025	0.448538	3		PF-00875133-00	-0.218653	0.204765	24		semustine	-0.142177	0.152168	65		thalidomide	0.81982	0.363309	1
epivincamine	0.100467	0.233592	110		orlistat	-0.240969	0.389278	13		trapidil	-0.0976281	0.236659	116		tacrine	0.453207	0.4506	3		levomepromazine	0.410303	0.204965	6		lisinopril	0.142143	0.152353	65		0198306-0000	0.573313	0.364574	2
Prestwick-682	-0.238538	0.233618	18		bethanechol	-0.240686	0.390345	13		hexetidine	-0.0976007	0.236941	116		cefepime	0.453104	0.450956	3		nocodazole	0.410303	0.204965	6		ondansetron	-0.142003	0.153124	65		proguanil	-0.573006	0.365098	2
hexestrol	0.238538	0.233618	18		chlorogenic_acid	-0.240686	0.390345	13		BCB000039	-0.237505	0.238067	18		etilefrine	0.4529	0.451406	3		1,4-chrysenequinone	0.563034	0.205418	3		amoxicillin	0.359857	0.154151	9		diprophylline	0.572086	0.366671	2
dihydroergotamine	-0.100288	0.235373	110		cobalt_chloride	-0.240686	0.390345	13		fludrocortisone	0.0973486	0.239548	116		cantharidin	0.77686	0.452675	1		Prestwick-674	0.563034	0.205418	3		chlorphenamine	-0.359857	0.154151	9		aminohippuric_acid	-0.818018	0.366906	1
gabexate	0.238125	0.235757	18		moxisylyte	0.240686	0.390345	13		7-aminocephalosporanic_acid	0.236886	0.240308	18		cetirizine	-0.77686	0.452675	1		etomidate	-0.563034	0.205418	3		enilconazole	-0.293622	0.154399	14		hycanthone	-0.818018	0.366906	1
thiamazole	-0.100213	0.236123	110		diphemanil_metilsulfate	0.240261	0.392339	13		folic_acid	-0.236886	0.240308	18		bisacodyl	-0.452184	0.453378	3		isoetarine	0.563034	0.205418	3		dienestrol	-0.293358	0.155205	14		ipratropium_bromide	-0.818018	0.366906	1
hexamethonium_bromide	0.237918	0.236694	18		oxolamine	-0.12242	0.392454	55		risperidone	0.0970855	0.24229	116		indoprofen	-0.452184	0.453378	3		tiletamine	-0.563034	0.205418	3		Prestwick-1085	0.141585	0.155454	65		pirenperone	0.571779	0.367197	2
betulin	0.237092	0.239507	18		verapamil	-0.240119	0.393332	13		amylocaine	-0.236473	0.242396	18		clotrimazole	0.451979	0.453829	3		clebopride	0.21819	0.206742	24		nitrofurantoin	-0.35914	0.155641	9		trichostatin_A	0.571779	0.367197	2
lobelanidine	0.237092	0.239507	18		vigabatrin	0.12217	0.394991	55		tyrphostin_AG-1478	0.0970746	0.242405	116		sanguinarine	0.451365	0.455446	3		0179445-0000	0.561966	0.207336	3		promazine	0.293094	0.155852	14		methotrexate	0.571472	0.367722	2
doxazosin	0.0998443	0.23984	110		corbadrine	0.122153	0.395164	55		1,4-chrysenequinone	0.0970581	0.242578	116		tetrahydroalstonine	-0.451365	0.455446	3		nifurtimox	0.218036	0.207404	24		noretynodrel	0.292831	0.156429	14		aztreonam	-0.816216	0.370504	1
Prestwick-1084	-0.236679	0.241296	18		octopamine	0.239694	0.395384	13		fenofibrate	-0.0970088	0.243095	116		gallamine_triethiodide	0.450956	0.456613	3		(+)-isoprenaline	0.21801	0.207515	24		acemetacin	-0.358781	0.156489	9		biotin	0.816216	0.370504	1
bacitracin	-0.236679	0.241296	18		triflupromazine	0.239694	0.395384	13		ampicillin	0.236266	0.243493	18		monastrol	-0.449524	0.460307	3		5252917	0.409091	0.207998	6		fluticasone	-0.358781	0.156489	9		phthalylsulfathiazole	0.816216	0.370504	1
theobromine	-0.0996251	0.242068	110		indometacin	0.122102	0.395684	55		terconazole	0.236059	0.244454	18		PF-00539745-00	-0.772727	0.460905	1		AR-A014418	-0.409091	0.207998	6		quipazine	-0.14131	0.156997	65		propantheline_bromide	0.816216	0.370504	1
isoxicam	-0.236266	0.243493	18		quinethazone	-0.239411	0.396648	13		PF-01378883-00	0.0966197	0.247204	116		Prestwick-984	-0.772727	0.460905	1		dexverapamil	0.409091	0.207998	6		cinnarizine	-0.358065	0.157997	9		zomepirac	0.816216	0.370504	1
tacrolimus	-0.099452	0.243837	110		topiramate	-0.121977	0.396958	55		pirenzepine	0.0966197	0.247204	116		R-atenolol	0.772727	0.460905	1		meclofenamic_acid	0.409091	0.207998	6		Gly-His-Lys	-0.291776	0.159329	14		iobenguane	-0.568405	0.373	2
tremorine	0.236059	0.244454	18		retrorsine	0.239269	0.397705	13		butirosin	0.235233	0.247317	18		amiprilose	-0.772727	0.460905	1		anisomycin	0.21783	0.20829	24		anisomycin	0.1408	0.159897	65		eldeline	0.568098	0.37353	2
pyridoxine	0.0992559	0.245854	110		sulfinpyrazone	0.121853	0.398233	55		oleandomycin	-0.235233	0.247317	18		antimycin_A	0.772727	0.460905	1		ketanserin	-0.217804	0.208401	24		santonin	0.291513	0.160158	14		5279552	0.567485	0.374591	2
gliclazide	0.23544	0.246581	18		droperidol	-0.239127	0.3985	13		biperiden	0.0965758	0.247671	116		decitabine	-0.772727	0.460905	1		exemestane	-0.217778	0.208512	24		sulindac	0.291513	0.160158	14		parthenolide	0.567485	0.374591	2
parthenolide	-0.23544	0.246581	18		norcyclobenzaprine	0.238844	0.399576	13		asiaticoside	0.0965375	0.248079	116		perphenazine	-0.772727	0.460905	1		cefmetazole	0.408485	0.209094	6		methapyrilene	0.356989	0.160381	9		6-bromoindirubin-3'-oxime	-0.566564	0.376185	2
niridazole	0.234614	0.25029	18		etodolac	0.121694	0.399861	55		tranexamic_acid	-0.235027	0.248141	18		ribostamycin	-0.772727	0.460905	1		dinoprostone	0.560897	0.209264	3		fursultiamine	-0.140694	0.160505	65		MK-886	-0.565951	0.377249	2
trifluridine	0.234614	0.25029	18		trimipramine	-0.121694	0.399861	55		tretinoin	-0.0964772	0.248722	116		hexetidine	0.449218	0.461119	3		nipecotic_acid	-0.217418	0.21007	24		LM-1685	0.291249	0.160817	14		harpagoside	-0.812613	0.377698	1
nitrendipine	-0.0987252	0.251375	110		sulfaguanidine	-0.121581	0.401025	55		leflunomide	-0.23482	0.249159	18		SR-95639A	-0.447683	0.465184	3		lomefloxacin	-0.407879	0.210334	6		trimethoprim	-0.356631	0.161248	9		tanespimycin	-0.812613	0.377698	1
niflumic_acid	-0.233994	0.253098	18		cotinine	-0.238419	0.401592	13		sulfachlorpyridazine	-0.0963402	0.250188	116		butirosin	0.44707	0.466812	3		pregnenolone	0.407879	0.210334	6		erastin	0.290986	0.161407	14		ethaverine	-0.810811	0.381295	1
diloxanide	0.233788	0.253823	18		metergoline	-0.121484	0.402017	55		spironolactone	0.0963237	0.250364	116		fluocinonide	-0.44707	0.466812	3		protoveratrine_A	-0.217187	0.211077	24		hexetidine	0.140473	0.161781	65		nitrendipine	-0.810811	0.381295	1
enalapril	-0.233788	0.253823	18		sotalol	0.237994	0.403627	13		fursultiamine	-0.0963073	0.250541	116		buspirone	-0.446456	0.468442	3		estradiol	0.559829	0.211203	3		amoxapine	0.356272	0.16194	9		phenindione	-0.810811	0.381295	1
pepstatin	0.233788	0.253823	18		carcinine	0.237852	0.404667	13		benzylpenicillin	0.0962087	0.251601	116		L-methionine_sulfoximine	0.768595	0.469136	1		caffeic_acid	0.407273	0.212173	6		gliclazide	-0.356272	0.16194	9		clorgiline	0.562577	0.383131	2
thiostrepton	0.0984252	0.254535	110		dipivefrine	0.237852	0.404667	13		ritodrine	0.233375	0.255311	18		ampyrone	-0.768595	0.469136	1		fursultiamine	-0.407273	0.212173	6		chlortalidone	-0.355914	0.162792	9		hydrocotarnine	-0.562577	0.383131	2
riluzole	-0.0983733	0.255085	110		isoflupredone	-0.237852	0.404667	13		imipenem	0.232755	0.25837	18		arecoline	0.768595	0.469136	1		idazoxan	-0.216775	0.212875	24		metamizole_sodium	0.14029	0.162841	65		5140203	0.561963	0.384205	2
sulfaphenazole	0.0982695	0.256188	110		altizide	-0.121212	0.404825	55		theophylline	-0.0954907	0.259419	116		atropine_oxide	-0.768595	0.469136	1		cefalonium	-0.558761	0.213153	3		succinylsulfathiazole	0.140184	0.163457	65		alfadolone	0.561963	0.384205	2
bambuterol	0.232962	0.257209	18		pentoxifylline	0.237711	0.405154	13		sotalol	-0.232549	0.259525	18		chrysin	-0.768595	0.469136	1		bumetanide	-0.406667	0.213281	6		moxisylyte	-0.140093	0.16399	65		STOCK1N-35215	0.809009	0.384892	1
bendroflumethiazide	-0.232962	0.257209	18		dropropizine	0.237569	0.405969	13		tetracaine	-0.0954304	0.260084	116		crotamiton	-0.768595	0.469136	1		butein	-0.406667	0.213281	6		alprenolol	0.289931	0.164382	14		dehydrocholic_acid	0.809009	0.384892	1
hemicholinium	0.232962	0.257209	18		ampicillin	-0.121002	0.406998	55		metampicillin	0.232342	0.260534	18		karakoline	0.768595	0.469136	1		metaraminol	-0.216286	0.215026	24		rolipram	0.35448	0.166116	9		dimethyloxalylglycine	-0.560736	0.386359	2
mesoridazine	0.232755	0.25837	18		triamcinolone	-0.237427	0.407034	13		succinylsulfathiazole	-0.0953811	0.260628	116		ketotifen	-0.768595	0.469136	1		meticrane	-0.216286	0.215026	24		7-aminocephalosporanic_acid	0.289141	0.166508	14		pentamidine	0.560429	0.386898	2
cinoxacin	-0.232549	0.259525	18		hymecromone	-0.120719	0.409944	55		benzocaine	0.0953537	0.260931	116		levomepromazine	0.768595	0.469136	1		azathioprine	-0.557692	0.215114	3		isradipine	-0.289141	0.166508	14		atropine_oxide	-0.560123	0.387437	2
(-)-isoprenaline	-0.231929	0.261981	18		calcium_pantothenate	0.236577	0.410967	13		mifepristone	-0.232135	0.261244	18		nordihydroguaiaretic_acid	-0.768595	0.469136	1		harmaline	-0.557692	0.215114	3		gallamine_triethiodide	0.354122	0.166828	9		oxybuprocaine	-0.559816	0.387977	2
piracetam	0.231929	0.261981	18		AG-028671	-0.12056	0.4116	55		benzathine_benzylpenicillin	-0.0953044	0.261477	116		pioglitazone	0.768595	0.469136	1		zidovudine	0.216234	0.215253	24		triflupromazine	0.288614	0.167955	14		thioperamide	-0.559816	0.387977	2
raloxifene	0.0974677	0.26482	110		dexpanthenol	0.236436	0.411979	13		ursodeoxycholic_acid	-0.0952879	0.261659	116		rolipram	0.768595	0.469136	1		khellin	0.216209	0.215367	24		pentetrazol	0.139395	0.168109	65		ketanserin	-0.807207	0.388489	1
harmalol	0.0974389	0.265134	110		benzonatate	0.12052	0.412014	55		noscapine	0.0952825	0.26172	116		tracazolate	-0.768595	0.469136	1		2-deoxy-D-glucose	0.556624	0.217085	3		mephentermine	-0.353405	0.168592	9		ricinine	-0.807207	0.388489	1
alprenolol	0.231103	0.265447	18		carisoprodol	-0.120424	0.413022	55		Prestwick-692	0.231929	0.261981	18		tropicamide	-0.445535	0.47089	3		meptazinol	0.404848	0.217528	6		picrotoxinin	0.28835	0.168876	14		xylazine	0.807207	0.388489	1
perhexiline	0.231103	0.265447	18		palmatine	0.236152	0.413024	13		tetramisole	-0.0952003	0.262632	116		alsterpaullone	0.444615	0.473342	3		genistein	-0.215591	0.21811	24		amphotericin_B	0.288086	0.169558	14		piperine	-0.559509	0.388518	2
pindolol	-0.231103	0.265447	18		atropine_oxide	-0.235727	0.415411	13		isotretinoin	-0.231722	0.262733	18		lincomycin	0.444513	0.473705	3		5248896	-0.555556	0.219067	3		lidoflazine	0.288086	0.169558	14		dextromethorphan	0.805405	0.392086	1
fulvestrant	0.230896	0.266638	18		tyloxapol	0.12018	0.415577	55		8-azaguanine	-0.09514	0.263303	116		bromocriptine	0.444308	0.47416	3		clioquinol	0.555556	0.219067	3		pyridoxine	-0.352688	0.170191	9		levodopa	-0.805405	0.392086	1
Prestwick-692	-0.0972658	0.267027	110		tetryzoline	0.235586	0.416485	13		bromperidol	-0.0949975	0.264893	116		irinotecan	-0.444206	0.474524	3		metoclopramide	0.555556	0.219067	3		spironolactone	-0.138818	0.171579	65		nomifensine	-0.805405	0.392086	1
terguride	0.0972024	0.267723	110		iopromide	-0.119902	0.4185	55		diclofenamide	-0.0949701	0.265199	116		simvastatin	-0.443694	0.475797	3		morantel	0.215025	0.220649	24		mitoxantrone	0.287296	0.171733	14		paclitaxel	0.805405	0.392086	1
asiaticoside	0.23069	0.267822	18		gabapentin	-0.235019	0.419364	13		bendroflumethiazide	-0.231103	0.265447	18		cefotiam	-0.443388	0.476616	3		imipenem	0.403636	0.220697	6		dextromethorphan	-0.351971	0.171826	9		trapidil	0.805405	0.392086	1
neomycin	0.23069	0.267822	18		minoxidil	-0.235019	0.419364	13		luteolin	-0.230896	0.266638	18		trioxysalen	0.443285	0.47698	3		clidinium_bromide	0.214999	0.220765	24		zoxazolamine	-0.13876	0.171929	65		diphemanil_metilsulfate	-0.556748	0.393398	2
erastin	0.097162	0.268167	110		metrizamide	0.234311	0.42254	13		latamoxef	-0.0948221	0.266859	116		8-azaguanine	0.764463	0.477366	1		camptothecin	0.214742	0.221926	24		cloxacillin	-0.351613	0.172712	9		gemfibrozil	0.803604	0.395683	1
chloropyrazine	-0.0971043	0.268802	110		tolnaftate	-0.119494	0.422817	55		cisapride	-0.0948111	0.266982	116		cloxacillin	0.764463	0.477366	1		dicoumarol	0.402424	0.223109	6		ursodeoxycholic_acid	0.138563	0.17313	65		niflumic_acid	0.555215	0.396122	2
leflunomide	0.230483	0.268856	18		griseofulvin	0.119336	0.424502	55		propantheline_bromide	0.0946687	0.268588	116		isoflupredone	0.764463	0.477366	1		phenoxybenzamine	-0.402424	0.223109	6		PNU-0230031	-0.286769	0.173217	14		DL-thiorphan	0.554294	0.397761	2
5151277	-0.230277	0.269578	18		pipemidic_acid	0.119143	0.426554	55		4-hydroxyphenazone	0.0946632	0.26865	116		pronetalol	-0.764463	0.477366	1		SR-95531	-0.214433	0.223326	24		trimethobenzamide	0.286769	0.173217	14		tetracycline	-0.553988	0.398309	2
dexverapamil	-0.23007	0.270327	18		isotretinoin	-0.118865	0.429521	55		triflupromazine	0.230483	0.268856	18		tobramycin	0.764463	0.477366	1		5253409	-0.401818	0.225048	6		econazole	0.350896	0.174367	9		Prestwick-691	-0.801802	0.399281	1
genistein	-0.0969139	0.270942	110		acetylsalicylsalicylic_acid	0.118808	0.430128	55		phenformin	-0.230277	0.269578	18		pregnenolone	-0.443081	0.477435	3		xylometazoline	0.55235	0.225075	3		testosterone	0.350179	0.176186	9		amoxicillin	0.552454	0.40105	2
fludrocortisone	-0.229864	0.271091	18		piroxicam	-0.118718	0.4311	55		molsidomine	0.23007	0.270327	18		mebendazole	-0.442672	0.47862	3		nilutamide	-0.213661	0.226856	24		androsterone	0.285714	0.176455	14		ambroxol	0.552147	0.401599	2
heliotrine	0.229657	0.271861	18		semustine	-0.232753	0.431104	13		propidium_iodide	0.0943398	0.272357	116		alpha-ergocryptine	-0.442467	0.479075	3		4-hydroxyphenazone	-0.551282	0.227099	3		cefuroxime	0.285714	0.176455	14		roxarsone	-0.552147	0.401599	2
nifedipine	0.0968101	0.272093	110		fluocinonide	0.11865	0.43183	55		ceftazidime	0.229451	0.272762	18		oxybenzone	-0.44216	0.479896	3		quipazine	-0.400606	0.227485	6		levodopa	-0.137831	0.177638	65		memantine	-0.55184	0.402149	2
cytisine	-0.096689	0.27344	110		oxprenolol	-0.232044	0.43465	13		fipexide	-0.229451	0.272762	18		vinblastine	-0.442058	0.480261	3		tyrphostin_AG-1478	0.213455	0.227804	24		topiramate	0.285187	0.177924	14		carbimazole	-0.8	0.402878	1
parbendazole	0.0965794	0.274664	110		lasalocid	-0.118377	0.434756	55		PF-00539745-00	0.0940877	0.275242	116		rofecoxib	0.441853	0.480716	3		beclometasone	-0.213069	0.22959	24		niflumic_acid	-0.137735	0.178238	65		chlorpropamide	0.8	0.402878	1
maprotiline	0.0964698	0.275891	110		domperidone	-0.118315	0.435428	55		sertaconazole	0.228831	0.276308	18		letrozole	-0.441751	0.481082	3		carbachol	0.399394	0.230619	6		5707885	0.284924	0.178606	14		fludrocortisone	-0.8	0.402878	1
lidocaine	0.0964409	0.276215	110		dirithromycin	-0.118287	0.435734	55		acemetacin	-0.0939781	0.276503	116		chloropyramine	0.441137	0.482726	3		fluorocurarine	0.399394	0.230619	6		alsterpaullone	0.137658	0.178719	65		methyldopate	-0.8	0.402878	1
oxolamine	0.228831	0.276308	18		trihexyphenidyl	-0.118213	0.43653	55		oxprenolol	0.0939781	0.276503	116		amylocaine	-0.440831	0.483548	3		boldine	-0.398788	0.23192	6		dropropizine	0.137557	0.179352	65		sulpiride	0.8	0.402878	1
2-deoxy-D-glucose	0.228625	0.277366	18		vitexin	-0.231761	0.436597	13		eucatropine	-0.0939069	0.277325	116		oleandomycin	0.440831	0.483548	3		doxepin	-0.212374	0.232832	24		alpha-ergocryptine	0.284396	0.180288	14		clofazimine	0.798198	0.406475	1
Prestwick-983	0.228625	0.277366	18		staurosporine	0.118128	0.437448	55		dexibuprofen	-0.228418	0.278101	18		5140203	0.760331	0.485597	1		Chicago_Sky_Blue_6B	0.398182	0.233926	6		betazole	0.284396	0.180288	14		PF-00562151-00	-0.54908	0.407114	2
fenspiride	-0.228625	0.277366	18		BAS-012416453	0.231478	0.437704	13		Prestwick-983	-0.0938356	0.278149	116		alprostadil	0.760331	0.485597	1		nalidixic_acid	-0.398182	0.233926	6		co-dergocrine_mesilate	0.348387	0.180446	9		arachidonyltrifluoromethane	-0.548773	0.407667	2
tolazoline	0.228418	0.278101	18		cefaclor	-0.118049	0.438307	55		1,5-isoquinolinediol	0.0938302	0.278213	116		felodipine	-0.760331	0.485597	1		proguanil	-0.398182	0.233926	6		acebutolol	0.34767	0.182159	9		diclofenac	0.54816	0.408775	2
cefapirin	0.0962217	0.278684	110		ricinine	0.231336	0.438685	13		acenocoumarol	-0.0938192	0.27834	116		harmaline	-0.760331	0.485597	1		nitrofurantoin	-0.397576	0.235101	6		nomegestrol	0.347312	0.18308	9		metronidazole	-0.796396	0.410072	1
triamterene	0.0961467	0.279532	110		Y-27632	-0.231053	0.439801	13		chlormezanone	0.0937151	0.279548	116		hesperidin	0.760331	0.485597	1		cefotiam	-0.211859	0.235255	24		sulfachlorpyridazine	0.346595	0.184813	9		labetalol	-0.794595	0.413669	1
nicardipine	0.228005	0.279636	18		pramocaine	-0.117861	0.440334	55		TTNPB	-0.228005	0.279636	18		hycanthone	-0.760331	0.485597	1		clindamycin	0.547009	0.235299	3		griseofulvin	0.282815	0.185126	14		phenacetin	-0.794595	0.413669	1
bromocriptine	0.227798	0.280418	18		phentolamine	0.230911	0.440839	13		digoxigenin	-0.0936055	0.280823	116		scoulerine	-0.760331	0.485597	1		5149715	0.211679	0.236108	24		guanadrel	-0.136594	0.18547	65		iloprost	-0.545092	0.414339	2
12,13-EODE	-0.227592	0.281346	18		butamben	-0.11772	0.441874	55		norfloxacin	-0.227592	0.281346	18		cycloserine	0.43991	0.486016	3		griseofulvin	0.54594	0.237374	3		thioperamide	-0.136594	0.18547	65		pyrazinamide	0.544785	0.414897	2
etamsylate	-0.227592	0.281346	18		dimenhydrinate	-0.117612	0.443045	55		lobeline	-0.0934958	0.282103	116		mephentermine	-0.439705	0.486472	3		hydroxyachillin	-0.54594	0.237374	3		tetracaine	0.346237	0.185743	9		anabasine	0.792793	0.417266	1
loxapine	0.227592	0.281346	18		merbromin	-0.117419	0.445146	55		ciprofloxacin	0.227385	0.282488	18		praziquantel	-0.439399	0.487296	3		metrifonate	0.396364	0.238454	6		arachidonic_acid	0.282288	0.186794	14		epirizole	0.792793	0.417266	1
harmaline	0.0959852	0.281365	110		nefopam	-0.116977	0.449987	55		dextromethorphan	-0.0933972	0.283258	116		metamizole_sodium	0.438989	0.488488	3		mianserin	0.396364	0.238454	6		ketoconazole	0.282288	0.186794	14		halofantrine	-0.542945	0.418256	2
telenzepine	0.227385	0.282488	18		(-)-MK-801	0.229069	0.450687	13		fulvestrant	0.0933479	0.283837	116		betaxolol	-0.756198	0.493827	1		gramine	0.211139	0.238679	24		glipizide	-0.136224	0.187868	65		diltiazem	0.541718	0.420502	2
BCB000039	-0.227179	0.283741	18		piperacetazine	0.228786	0.451788	13		clebopride	-0.093178	0.285838	116		bupivacaine	-0.756198	0.493827	1		antimycin_A	0.544872	0.239461	3		xylazine	0.136027	0.189155	65		HNMPA-(AM)3	0.790991	0.420863	1
PNU-0251126	-0.227179	0.283741	18		scopolamine	-0.228786	0.451788	13		ajmaline	-0.0931341	0.286356	116		cefapirin	0.756198	0.493827	1		homatropine	0.544872	0.239461	3		fenofibrate	0.281234	0.189769	14		PHA-00851261E	-0.790991	0.420863	1
coralyne	-0.227179	0.283741	18		prochlorperazine	0.116733	0.452667	55		tomatidine	0.0930793	0.287004	116		dinoprost	0.756198	0.493827	1		hymecromone	0.210907	0.239788	24		etomidate	0.135839	0.190385	65		ribostamycin	-0.790991	0.420863	1
mephenytoin	0.226972	0.284983	18		rifampicin	-0.116688	0.453167	55		CAY-10397	0.0930684	0.287134	116		fludroxycortide	0.756198	0.493827	1		tetramisole	-0.543803	0.241557	3		troglitazone	0.28097	0.190801	14		sulfabenzamide	-0.790991	0.420863	1
zardaverine	-0.0956218	0.285522	110		glafenine	0.228361	0.454354	13		ifenprodil	-0.0930519	0.287328	116		levobunolol	-0.756198	0.493827	1		orphenadrine	0.210521	0.241644	24		thiethylperazine	0.135545	0.192322	65		cytochalasin_B	0.540798	0.422191	2
sulfamerazine	-0.0955872	0.28592	110		furosemide	-0.116524	0.45498	55		clomipramine	-0.093041	0.287458	116		norcyclobenzaprine	-0.756198	0.493827	1		torasemide	-0.394545	0.24304	6		canrenoic_acid	-0.135449	0.192961	65		N-acetyl-L-leucine	-0.539571	0.424448	2
5253409	0.226766	0.286065	18		PNU-0251126	-0.116518	0.455043	55		zoxazolamine	-0.0929752	0.288239	116		rilmenidine	-0.756198	0.493827	1		triprolidine	-0.394545	0.24304	6		diazoxide	-0.279916	0.193909	14		colistin	0.539571	0.424448	2
furazolidone	-0.226559	0.286812	18		emetine	0.228219	0.455455	13		todralazine	0.226146	0.28837	18		terguride	0.756198	0.493827	1		diprophylline	0.210212	0.243136	24		cinchonidine	-0.135281	0.194082	65		gabapentin	-0.539571	0.424448	2
heptaminol	0.226559	0.286812	18		5194442	-0.116161	0.458996	55		quinpirole	-0.0929204	0.28889	116		calcium_pantothenate	0.43408	0.50172	3		dimenhydrinate	-0.542735	0.243664	3		AH-23848	-0.135204	0.194596	65		lisinopril	-0.789189	0.42446	1
methyldopate	-0.0954776	0.287183	110		tacrolimus	-0.227369	0.459596	13		difenidol	0.092745	0.290982	116		diloxanide	-0.752066	0.502058	1		rosiglitazone	-0.393939	0.24424	6		mefloquine	-0.342652	0.194893	9		minoxidil	-0.789189	0.42446	1
vinpocetine	0.22594	0.289164	18		eldeline	0.116098	0.459688	55		mebhydrolin	-0.0927231	0.291244	116		midecamycin	0.752066	0.502058	1		alfaxalone	-0.393333	0.245577	6		niridazole	-0.135122	0.195144	65		rifabutin	-0.789189	0.42446	1
pizotifen	0.0951834	0.290594	110		cloperastine	0.116081	0.459877	55		ramifenazone	0.0926738	0.291834	116		sulfinpyrazone	0.752066	0.502058	1		pyrantel	0.541667	0.245781	3		thiamine	0.134925	0.196469	65		amodiaquine	0.787387	0.428058	1
ofloxacin	0.0951777	0.290661	110		disopyramide	-0.227228	0.460649	13		gefitinib	-0.0924929	0.294007	116		Prestwick-1085	-0.433159	0.50421	3		gallamine_triethiodide	0.392727	0.247685	6		palmatine	0.278598	0.198349	14		glycopyrronium_bromide	0.787387	0.428058	1
suramin_sodium	-0.225527	0.291293	18		erastin	0.227228	0.460649	13		oxolinic_acid	-0.0924874	0.294073	116		sulfacetamide	0.432853	0.505041	3		adrenosterone	0.540598	0.247908	3		doxorubicin	0.278334	0.199098	14		thioproperazine	0.787387	0.428058	1
tolbutamide	0.0950508	0.292142	110		meprylcaine	0.227228	0.460649	13		ioversol	-0.092482	0.294139	116		CP-319743	0.432648	0.505499	3		sulfinpyrazone	0.392121	0.248897	6		meclozine	0.278071	0.19978	14		furaltadone	-0.537423	0.428412	2
carbarsone	-0.0950219	0.292479	110		hesperidin	0.226944	0.461772	13		repaglinide	0.0924326	0.294734	116		sulconazole	0.432341	0.50633	3		indoprofen	-0.53953	0.250045	3		prilocaine	0.278071	0.19978	14		lisuride	0.537117	0.42898	2
mephentermine	0.0949066	0.293831	110		AH-23848	-0.226803	0.462856	13		doxepin	0.224494	0.296496	18		pramocaine	-0.431728	0.507993	3		netilmicin	0.53953	0.250045	3		ketoprofen	0.134333	0.200488	65		hydroquinine	0.536196	0.430685	2
nadolol	0.225114	0.293848	18		pararosaniline	0.11569	0.464231	55		nicergoline	0.224287	0.297294	18		gabapentin	0.431625	0.508366	3		(-)-isoprenaline	0.391515	0.250246	6		Prestwick-864	-0.340502	0.200496	9		bupropion	-0.785586	0.431655	1
amphotericin_B	0.224494	0.296496	18		ethosuximide	0.226519	0.464381	13		amoxicillin	-0.0921751	0.297853	116		betonicine	-0.431421	0.508825	3		altretamine	0.391515	0.250246	6		splitomicin	-0.134313	0.200619	65		oxolamine	0.534969	0.432965	2
spironolactone	0.224494	0.296496	18		exisulind	-0.226519	0.464381	13		metamizole_sodium	-0.0921257	0.298453	116		pentolonium	-0.431421	0.508825	3		raubasine	-0.208488	0.251596	24		adrenosterone	0.277807	0.200728	14		tolazamide	0.534049	0.434678	2
verapamil	0.0946412	0.296956	110		pioglitazone	-0.226519	0.464381	13		idoxuridine	-0.0920052	0.299924	116		CP-320650-01	0.747934	0.510288	1		iocetamic_acid	-0.538462	0.252192	3		myricetin	0.277543	0.201458	14		Prestwick-1080	-0.783784	0.435252	1
tamoxifen	0.0945489	0.298049	110		glimepiride	0.115611	0.465117	55		riboflavin	-0.223668	0.300288	18		PF-00539758-00	-0.747934	0.510288	1		isoniazid	0.538462	0.252192	3		meclofenoxate	0.134034	0.202537	65		aceclofenac	-0.783784	0.435252	1
5194442	-0.224081	0.298099	18		bucladesine	0.115599	0.465244	55		torasemide	0.0919558	0.300527	116		clioquinol	0.747934	0.510288	1		bisoprolol	0.390909	0.252388	6		sparteine	-0.134034	0.202537	65		helveticoside	0.783784	0.435252	1
edrophonium_chloride	0.224081	0.298099	18		practolol	0.115599	0.465244	55		Prestwick-665	0.223461	0.301603	18		dapsone	0.747934	0.510288	1		trihexyphenidyl	0.390909	0.252388	6		metergoline	0.27728	0.202548	14		ritodrine	-0.783784	0.435252	1
Prestwick-1100	0.0945028	0.298596	110		iopanoic_acid	-0.226236	0.46639	13		harpagoside	-0.091775	0.302745	116		difenidol	-0.747934	0.510288	1		homosalate	-0.208256	0.252749	24		pivmecillinam	-0.339068	0.204194	9		fluorometholone	0.533436	0.435823	2
flutamide	0.0944162	0.299625	110		nocodazole	0.226236	0.46639	13		atractyloside	0.091775	0.302745	116		mycophenolic_acid	0.747934	0.510288	1		acacetin	-0.390303	0.253614	6		riboflavin	0.339068	0.204194	9		etamsylate	0.532822	0.436968	2
amprolium	-0.0943989	0.299831	110		racecadotril	-0.226236	0.46639	13		iocetamic_acid	-0.223255	0.302902	18		nifuroxazide	0.747934	0.510288	1		betonicine	0.390303	0.253614	6		kaempferol	-0.33871	0.205186	9		hydralazine	-0.532822	0.436968	2
retrorsine	-0.223668	0.300288	18		monorden	-0.225953	0.467517	13		phenyl_biguanide	-0.223255	0.302902	18		(-)-catechin	0.4305	0.511322	3		dimethadione	-0.390303	0.253614	6		Prestwick-1100	-0.133582	0.205675	65		0225151-0000	0.532515	0.437542	2
R-atenolol	0.0943124	0.300862	110		napelline	0.225953	0.467517	13		harmol	-0.0917257	0.303352	116		MS-275	0.430398	0.511696	3		amantadine	-0.389697	0.254975	6		Prestwick-1080	0.276226	0.205786	14		betahistine	0.531902	0.43869	2
amoxicillin	0.0943124	0.300862	110		diperodon	-0.115344	0.468098	55		androsterone	0.223048	0.304033	18		tridihexethyl	0.430091	0.51253	3		adipiodone	0.536325	0.256517	3		benperidol	0.276226	0.205786	14		chlorprothixene	-0.781982	0.438849	1
ioxaglic_acid	-0.223461	0.301603	18		5213008	-0.225811	0.468527	13		bacitracin	0.0916051	0.304839	116		piromidic_acid	0.429886	0.512988	3		bicuculline	0.536325	0.256517	3		picotamide	0.276226	0.205786	14		methoxamine	0.781982	0.438849	1
thapsigargin	-0.223461	0.301603	18		H-89	-0.225528	0.469665	13		ketorolac	0.222635	0.305598	18		clenbuterol	0.427943	0.51837	3		butoconazole	0.536325	0.256517	3		procaine	0.275962	0.206761	14		moroxydine	0.781982	0.438849	1
hesperetin	0.223048	0.304033	18		nisoxetine	-0.115169	0.47007	55		rescinnamine	0.222635	0.305598	18		PHA-00745360	0.743802	0.518519	1		fluoxetine	-0.389091	0.25715	6		carmustine	-0.133409	0.206886	65		dequalinium_chloride	0.530675	0.44099	2
lisuride	-0.0940355	0.304179	110		amiprilose	-0.115117	0.470643	55		AG-012559	-0.091501	0.306128	116		aminophylline	-0.743802	0.518519	1		CP-863187	-0.207252	0.257789	24		atractyloside	-0.133404	0.20692	65		N-acetylmuramic_acid	0.530368	0.441567	2
monobenzone	0.222842	0.304804	18		phenanthridinone	0.115117	0.470643	55		apramycin	-0.0914352	0.306943	116		chlorpropamide	-0.743802	0.518519	1		hyoscyamine	0.535256	0.258695	3		0173570-0000	0.133235	0.208104	65		folic_acid	0.530061	0.442143	2
isopropamide_iodide	0.222635	0.305598	18		megestrol	0.225386	0.470725	13		fenspiride	-0.0913201	0.308375	116		corynanthine	-0.743802	0.518519	1		alvespimycin	0.387879	0.259761	6		isopropamide_iodide	-0.337276	0.209118	9		(+)-isoprenaline	-0.78018	0.442446	1
ketorolac	0.222635	0.305598	18		sulfaquinoxaline	0.225386	0.470725	13		CP-944629	0.0913037	0.308579	116		digoxigenin	-0.743802	0.518519	1		STOCK1N-35696	-0.534188	0.260883	3		midodrine	-0.337276	0.209118	9		beclometasone	-0.78018	0.442446	1
delsoline	-0.0939029	0.305777	110		remoxipride	0.115078	0.471089	55		fusaric_acid	-0.221809	0.309473	18		guanfacine	-0.743802	0.518519	1		halofantrine	-0.534188	0.260883	3		alpha-estradiol	0.274908	0.21044	14		gelsemine	-0.78018	0.442446	1
dinoprost	-0.0938394	0.306544	110		carbarsone	0.225103	0.471872	13		lisuride	-0.221809	0.309473	18		iproniazid	-0.743802	0.518519	1		R-atenolol	0.387273	0.261971	6		mafenide	0.336559	0.211002	9		pindolol	-0.78018	0.442446	1
15(S)-15-methylprostaglandin_E2	0.222222	0.307223	18		desoxycortone	-0.225103	0.471872	13		hydrochlorothiazide	-0.0911831	0.310085	116		molsidomine	-0.743802	0.518519	1		propidium_iodide	0.387273	0.261971	6		molindone	-0.336201	0.212051	9		buflomedil	0.529141	0.443875	2
aconitine	0.222222	0.307223	18		acenocoumarol	-0.114987	0.472109	55		racecadotril	-0.0911447	0.310565	116		naringin	-0.743802	0.518519	1		lobelanidine	0.206223	0.263035	24		ticarcillin	0.336201	0.212051	9		tomatidine	0.528528	0.445031	2
metrifonate	0.222016	0.308236	18		iocetamic_acid	0.114947	0.472556	55		spiramycin	0.221603	0.310818	18		oxymetazoline	0.743802	0.518519	1		acepromazine	-0.53312	0.26308	3		dosulepin	0.274117	0.212932	14		aciclovir	0.778378	0.446043	1
fluocinonide	-0.221809	0.309473	18		mecamylamine	-0.11493	0.472747	55		theobromine	-0.0909584	0.312903	116		retrorsine	0.743802	0.518519	1		furazolidone	0.206197	0.263167	24		skimmianine	0.274117	0.212932	14		chloropyrazine	-0.776577	0.44964	1
harmol	-0.221809	0.309473	18		cetirizine	-0.224961	0.472962	13		lomefloxacin	0.22119	0.313302	18		betahistine	0.426102	0.523386	3		kanamycin	-0.386667	0.263221	6		(+/-)-catechin	-0.335842	0.212935	9		mercaptopurine	0.776577	0.44964	1
homosalate	-0.221809	0.309473	18		buflomedil	-0.114879	0.473322	55		procyclidine	-0.0907666	0.315323	116		nortriptyline	0.426102	0.523386	3		ketotifen	-0.386667	0.263221	6		triflusal	0.335484	0.213954	9		sparteine	0.525767	0.450253	2
solasodine	0.221809	0.309473	18		tomelukast	-0.114857	0.473577	55		cefoperazone	0.22057	0.315709	18		5286656	-0.425591	0.524682	3		hydrastinine	-0.206069	0.263829	24		metanephrine	0.334767	0.215907	9		cefadroxil	0.524233	0.453167	2
cobalt_chloride	-0.0935279	0.310326	110		proguanil	-0.224536	0.475634	13		pheniramine	-0.0906241	0.317129	116		oxedrine	-0.424977	0.526356	3		cromoglicic_acid	0.205991	0.264226	24		ipratropium_bromide	-0.13196	0.217232	65		tetroquinone	0.772973	0.456835	1
6-benzylaminopurine	0.0935048	0.310608	110		rilmenidine	-0.224536	0.475634	13		dl-alpha_tocopherol	0.220157	0.317579	18		2,6-dimethylpiperidine	0.739669	0.526749	1		apomorphine	-0.386061	0.264606	6		levocabastine	0.272799	0.217486	14		roxithromycin	-0.522086	0.457263	2
pivampicillin	0.221603	0.310818	18		josamycin	-0.114454	0.478125	55		phenacetin	-0.0904981	0.318733	116		demeclocycline	-0.739669	0.526749	1		ethisterone	0.205811	0.265155	24		xylometazoline	0.272799	0.217486	14		tridihexethyl	-0.522086	0.457263	2
tranylcypromine	-0.0932741	0.313432	110		quipazine	0.223969	0.478701	13		Prestwick-864	0.0904159	0.319782	116		dihydroergotamine	0.739669	0.526749	1		dosulepin	0.532051	0.265288	3		flumequine	0.131806	0.218355	65		clopamide	-0.521779	0.457849	2
dexpropranolol	0.093251	0.313716	110		SR-95531	0.114352	0.479281	55		mephenytoin	0.219537	0.32158	18		disopyramide	-0.739669	0.526749	1		nomegestrol	-0.532051	0.265288	3		isosorbide	0.131797	0.218425	65		(-)-atenolol	0.771171	0.460432	1
copper_sulfate	0.0930318	0.316417	110		5151277	-0.223686	0.479845	13		tetracycline	-0.219331	0.322761	18		paracetamol	0.739669	0.526749	1		moroxydine	-0.205657	0.265954	24		ivermectin	0.272272	0.219241	14		brinzolamide	0.771171	0.460432	1
paromomycin	0.220363	0.316537	18		methanthelinium_bromide	-0.223544	0.480912	13		prazosin	-0.0900596	0.324354	116		pempidine	-0.739669	0.526749	1		epiandrosterone	0.385455	0.266849	6		dorzolamide	-0.13159	0.219941	65		cobalt_chloride	-0.771171	0.460432	1
Trolox_C	0.0928819	0.318274	110		streptozocin	0.114159	0.481469	55		gelsemine	-0.218711	0.3252	18		spectinomycin	0.739669	0.526749	1		N-phenylanthranilic_acid	-0.205374	0.267422	24		vitexin	0.131532	0.220366	65		Prestwick-674	0.519325	0.462556	2
nalidixic_acid	0.0928703	0.318418	110		aminophenazone	0.223261	0.482085	13		ascorbic_acid	0.0898843	0.326622	116		metrifonate	0.424261	0.528411	3		minocycline	0.530983	0.267505	3		minocycline	-0.271745	0.221187	14		pimozide	0.518712	0.463736	2
dipivefrine	0.0928646	0.318489	110		benzocaine	0.223119	0.483181	13		picotamide	0.218298	0.327113	18		clorgiline	0.42375	0.529709	3		tioguanine	0.205142	0.268627	24		sulmazole	-0.332616	0.22194	9		talampicillin	0.518712	0.463736	2
amrinone	-0.21995	0.318848	18		carbinoxamine	0.223119	0.483181	13		pempidine	0.0898404	0.32719	116		5186223	-0.423136	0.531386	3		naloxone	0.205142	0.268627	24		etiocholanolone	-0.332258	0.222988	9		galantamine	-0.769369	0.464029	1
chlormezanone	0.21995	0.318848	18		fosfosal	-0.223119	0.483181	13		cinoxacin	0.218092	0.328414	18		11-deoxy-16,16-dimethylprostaglandin_E2	0.735537	0.534979	1		ioversol	-0.383636	0.271786	6		prasterone	0.332258	0.222988	9		imidurea	0.769369	0.464029	1
harman	0.0928299	0.318919	110		isoxsuprine	-0.223119	0.483181	13		carbarsone	0.0897089	0.3289	116		levcycloserine	-0.735537	0.534979	1		procainamide	0.383636	0.271786	6		Chicago_Sky_Blue_6B	-0.131137	0.223283	65		naphazoline	0.769369	0.464029	1
kaempferol	-0.219744	0.320224	18		ritodrine	0.113967	0.483661	55		furazolidone	0.089676	0.329328	116		nabumetone	-0.735537	0.534979	1		aconitine	-0.38303	0.273061	6		valdecoxib	-0.270954	0.223892	14		thioguanosine	-0.767568	0.467626	1
chlortetracycline	0.0926742	0.320859	110		meclozine	0.222978	0.483852	13		nitrofural	-0.217885	0.329819	18		tetracycline	0.735537	0.534979	1		mafenide	-0.38303	0.273061	6		vinblastine	0.130671	0.226772	65		zoxazolamine	0.767568	0.467626	1
lithocholic_acid	0.219537	0.32158	18		novobiocin	0.222978	0.483852	13		sirolimus	-0.0895664	0.330759	116		trimetazidine	-0.735537	0.534979	1		betahistine	0.204293	0.273116	24		daunorubicin	-0.330824	0.227156	9		paracetamol	-0.516258	0.468473	2
diphemanil_metilsulfate	-0.219331	0.322761	18		yohimbine	-0.222694	0.485893	13		bemegride	-0.0895609	0.33083	116		picrotoxinin	-0.421602	0.535584	3		alprenolol	0.204164	0.273795	24		metoclopramide	0.330824	0.227156	9		ascorbic_acid	0.515951	0.469067	2
hecogenin	-0.0924377	0.323819	110		adiphenine	-0.113728	0.486376	55		trazodone	-0.089528	0.33126	116		methylbenzethonium_chloride	0.420579	0.538486	3		progesterone	0.527778	0.274217	3		midecamycin	0.2699	0.227678	14		Gly-His-Lys	-0.765766	0.471223	1
pentamidine	0.0924319	0.323892	110		corticosterone	-0.113706	0.486635	55		estrone	-0.0895225	0.331332	116		thiocolchicoside	-0.420068	0.539787	3		7-aminocephalosporanic_acid	-0.381818	0.27678	6		scoulerine	0.130464	0.228331	65		benzathine_benzylpenicillin	-0.765766	0.471223	1
cefixime	0.218918	0.32437	18		streptomycin	-0.113677	0.486959	55		astemizole	0.0894842	0.331834	116		apigenin	0.41884	0.543153	3		dienestrol	-0.381818	0.27678	6		acetylsalicylsalicylic_acid	0.269636	0.228481	14		homatropine	-0.765766	0.471223	1
fusaric_acid	-0.218918	0.32437	18		propantheline_bromide	0.113615	0.487671	55		5213008	0.217472	0.332409	18		anisomycin	0.731405	0.54321	1		pentoxyverine	0.203598	0.276797	24		bromocriptine	-0.130396	0.228841	65		piperacillin	0.765766	0.471223	1
lomustine	-0.218918	0.32437	18		geldanamycin	0.221844	0.490136	13		6-benzylaminopurine	0.217472	0.332409	18		betazole	-0.731405	0.54321	1		meclocycline	-0.203572	0.276934	24		dehydrocholic_acid	-0.330108	0.229162	9		tocainide	0.765766	0.471223	1
midecamycin	0.0923916	0.324399	110		fenofibrate	-0.113269	0.491632	55		pipenzolate_bromide	0.0892814	0.334498	116		bromopride	-0.731405	0.54321	1		zardaverine	0.203392	0.277895	24		betonicine	0.329749	0.230269	9		idoxuridine	0.514724	0.471445	2
palmatine	0.0923281	0.325198	110		W-13	0.113247	0.491892	55		3-acetylcoumarin	0.216853	0.33488	18		diltiazem	-0.731405	0.54321	1		decamethonium_bromide	0.381212	0.278068	6		papaverine	-0.329749	0.230269	9		glipizide	-0.514417	0.472041	2
moracizine	-0.218505	0.326041	18		benfluorex	0.221419	0.49241	13		lasalocid	0.216853	0.33488	18		trazodone	-0.731405	0.54321	1		labetalol	0.381212	0.278068	6		chlorcyclizine	0.269109	0.230439	14		colchicine	-0.51411	0.472637	2
fenbufen	0.09223	0.326434	110		Prestwick-1083	-0.221278	0.493511	13		NU-1025	-0.216233	0.33817	18		oxytetracycline	0.417204	0.547749	3		remoxipride	0.203289	0.278445	24		BCB000040	-0.268582	0.23228	14		levothyroxine_sodium	-0.763964	0.47482	1
cyclopenthiazide	0.218092	0.328414	18		epiandrosterone	0.113077	0.493846	55		diphenhydramine	-0.216233	0.33817	18		ifenprodil	0.416999	0.548209	3		Prestwick-642	-0.203186	0.278995	24		pivampicillin	0.129853	0.232985	65		papaverine	0.763964	0.47482	1
probucol	0.218092	0.328414	18		benzthiazide	0.221136	0.494204	13		loperamide	-0.0889855	0.33841	116		minocycline	0.416999	0.548209	3		felbinac	0.380606	0.279488	6		atropine	0.267528	0.236279	14		piracetam	0.763964	0.47482	1
PHA-00816795	0.0920628	0.328551	110		pentoxyverine	0.113008	0.494629	55		cefalonium	0.0887937	0.340963	116		cefuroxime	0.416692	0.549052	3		propofol	0.380606	0.279488	6		cinoxacin	0.267528	0.236279	14		quinethazone	0.510736	0.479218	2
nafcillin	-0.0920512	0.328697	110		splitomicin	-0.113008	0.494629	55		oxyphenbutazone	0.21582	0.341017	18		dimethyloxalylglycine	0.416692	0.549052	3		prasterone	-0.202954	0.280237	24		monastrol	0.267528	0.236279	14		ramifenazone	-0.510123	0.480419	2
dinoprostone	0.0919935	0.32943	110		alverine	0.220994	0.49514	13		methoxsalen	0.215613	0.342247	18		7-aminocephalosporanic_acid	0.727273	0.55144	1		tiapride	-0.202929	0.280376	24		apramycin	0.129386	0.236587	65		Prestwick-864	0.76036	0.482014	1
triflusal	-0.0919012	0.330604	110		cimetidine	-0.220994	0.49514	13		5279552	-0.0886238	0.343234	116		amprolium	-0.727273	0.55144	1		11-deoxy-16,16-dimethylprostaglandin_E2	-0.38	0.281833	6		dioxybenzone	0.32724	0.237558	9		adenosine_phosphate	0.509202	0.482224	2
indapamide	0.0918897	0.330751	110		gentamicin	-0.112884	0.496065	55		pyrithyldione	-0.2152	0.343899	18		conessine	0.727273	0.55144	1		betamethasone	-0.38	0.281833	6		methylprednisolone	0.32724	0.237558	9		azathioprine	0.758559	0.485612	1
bucladesine	0.0917801	0.332149	110		guaifenesin	-0.220853	0.496261	13		pergolide	-0.088421	0.345958	116		daunorubicin	0.727273	0.55144	1		dexpanthenol	-0.38	0.281833	6		levcycloserine	-0.129246	0.237672	65		etofenamate	-0.758559	0.485612	1
alpha-yohimbine	0.217472	0.332409	18		methotrexate	-0.220711	0.497201	13		diflorasone	-0.0883662	0.346697	116		ethosuximide	-0.727273	0.55144	1		5186223	-0.202594	0.282177	24		trimetazidine	0.129237	0.237747	65		clofibrate	0.506135	0.488265	2
desoxycortone	-0.217472	0.332409	18		doxepin	-0.112719	0.497961	55		levopropoxyphene	-0.214374	0.348115	18		heliotrine	-0.727273	0.55144	1		trimethadione	0.379394	0.283132	6		eldeline	0.129188	0.238122	65		apramycin	-0.756757	0.489209	1
piromidic_acid	-0.217266	0.333214	18		nimodipine	-0.112714	0.498026	55		cytisine	0.0879935	0.351748	116		meticrane	-0.727273	0.55144	1		trichlormethiazide	-0.20226	0.283987	24		PHA-00816795	-0.326882	0.238661	9		flufenamic_acid	0.756757	0.489209	1
tetrahydroalstonine	-0.216853	0.33488	18		dioxybenzone	0.220428	0.498343	13		carbenoxolone	0.0877962	0.354441	116		monobenzone	0.727273	0.55144	1		lumicolchicine	-0.378788	0.284563	6		Prestwick-967	0.326882	0.238661	9		cisapride	-0.504601	0.4913	2
fenoprofen	0.0914859	0.335922	110		fipexide	0.220286	0.499378	13		pancuronium_bromide	0.0877798	0.354666	116		pivmecillinam	0.727273	0.55144	1		chloropyramine	0.202028	0.285245	24		quinidine	0.129087	0.238911	65		clotrimazole	-0.504601	0.4913	2
fasudil	-0.216439	0.336837	18		6-bromoindirubin-3'-oxime	-0.112374	0.50196	55		tubocurarine_chloride	-0.212929	0.355691	18		sisomicin	0.727273	0.55144	1		dapsone	0.202028	0.285245	24		betahistine	0.266737	0.239014	14		dexamethasone	0.504294	0.491908	2
Prestwick-1083	0.0913648	0.337484	110		ascorbic_acid	0.112334	0.50242	55		flunarizine	-0.0876592	0.35632	116		famprofazone	0.415669	0.551967	3		dioxybenzone	-0.201771	0.286648	24		camptothecin	0.266737	0.239014	14		ampyrone	-0.754955	0.492806	1
kawain	0.0912206	0.33935	110		ampyrone	0.219436	0.503948	13		zomepirac	-0.0875989	0.357148	116		nicotinic_acid	0.414851	0.554115	3		demeclocycline	0.378182	0.286942	6		convolamine	-0.266737	0.239014	14		furosemide	-0.754955	0.492806	1
cefamandole	0.216026	0.339605	18		salsolidin	-0.219436	0.503948	13		dipivefrine	-0.0875058	0.358431	116		proadifen	-0.414851	0.554115	3		dicloxacillin	-0.378182	0.286942	6		isoetarine	-0.128991	0.239665	65		guanabenz	0.502761	0.494954	2
oxetacaine	0.091111	0.340772	110		cefalotin	-0.219295	0.504662	13		SR-95639A	0.0874455	0.359263	116		iocetamic_acid	-0.414442	0.555345	3		verteporfin	0.378182	0.286942	6		estrone	-0.1289	0.240382	65		ofloxacin	-0.502761	0.494954	2
racecadotril	0.0910994	0.340922	110		indoprofen	0.112028	0.505973	55		etidronic_acid	-0.212309	0.359744	18		PHA-00851261E	-0.413828	0.557034	3		lycorine	0.201668	0.28721	24		carbenoxolone	-0.128688	0.242049	65		colforsin	-0.502454	0.495564	2
chlorogenic_acid	-0.21582	0.341017	18		methocarbamol	-0.219011	0.506736	13		guanethidine	-0.0873742	0.360247	116		Prestwick-1100	-0.413828	0.557034	3		galantamine	0.520299	0.29022	3		butacaine	-0.128462	0.24384	65		tiletamine	-0.502147	0.496175	2
adenosine_phosphate	0.215613	0.342247	18		ramifenazone	-0.21887	0.507687	13		cefaclor	0.087303	0.361233	116		butacaine	0.413317	0.55834	3		scopolamine	-0.520299	0.29022	3		BCB000038	-0.128447	0.243954	65		pseudopelletierine	0.753153	0.496403	1
benserazide	-0.0909841	0.342424	110		tribenoside	-0.11188	0.507687	55		flufenamic_acid	0.0872811	0.361537	116		amoxicillin	0.412908	0.559571	3		Prestwick-682	-0.376364	0.292109	6		N-acetylmuramic_acid	0.32509	0.244027	9		levonorgestrel	-0.751351	0.5	1
ethaverine	0.214994	0.344749	18		guanethidine	0.111869	0.507819	55		sulfaguanidine	-0.211896	0.36249	18		Prestwick-674	0.72314	0.559671	1		tranylcypromine	-0.376364	0.292109	6		Prestwick-665	-0.32509	0.244027	9		sulfadimidine	0.751351	0.5	1
trimethoprim	0.0907649	0.345291	110		rolitetracycline	0.218586	0.508833	13		gibberellic_acid	0.211689	0.363326	18		etynodiol	-0.72314	0.559671	1		clofibrate	-0.200767	0.292164	24		tretinoin	0.32509	0.244027	9		mifepristone	0.499693	0.502297	2
spaglumic_acid	0.0907591	0.345366	110		fenoprofen	0.111773	0.508942	55		ornidazole	0.211276	0.365052	18		ioversol	-0.72314	0.559671	1		ursodeoxycholic_acid	0.375758	0.293432	6		minaprine	0.264892	0.245892	14		niridazole	-0.499693	0.502297	2
8-azaguanine	0.0906322	0.347033	110		convolamine	-0.111767	0.509008	55		aceclofenac	-0.21107	0.365953	18		mevalolactone	0.72314	0.559671	1		vinblastine	-0.200458	0.293877	24		pirinixic_acid	-0.128009	0.24745	65		imipenem	-0.499387	0.50352	2
dexibuprofen	-0.214168	0.34958	18		genistein	-0.218445	0.509874	13		alvespimycin	0.21107	0.365953	18		procainamide	-0.72314	0.559671	1		aminophylline	-0.200381	0.294306	24		propofol	0.264101	0.248845	14		Prestwick-984	-0.74955	0.503597	1
idoxuridine	0.214168	0.34958	18		scopoletin	-0.21802	0.512118	13		ampyrone	-0.21107	0.365953	18		laudanosine	-0.412396	0.560876	3		Prestwick-967	-0.518162	0.294879	3		zidovudine	-0.127745	0.249581	65		cromoglicic_acid	-0.74955	0.503597	1
lorglumide	-0.214168	0.34958	18		SC-560	0.217736	0.51338	13		furaltadone	0.21107	0.365953	18		diflunisal	-0.41168	0.562954	3		chlorphenesin	-0.518162	0.294879	3		nifedipine	-0.322939	0.250628	9		imipramine	-0.74955	0.503597	1
mepyramine	0.213342	0.353946	18		ciprofloxacin	0.217736	0.51338	13		ethoxyquin	-0.0869248	0.366497	116		aminophenazone	-0.410555	0.565953	3		flutamide	-0.199995	0.296459	24		propoxycaine	0.263574	0.250942	14		tamoxifen	0.74955	0.503597	1
ikarugamycin	0.0900669	0.354523	110		pimozide	0.111279	0.514704	55		salsolinol	0.210863	0.367149	18		tolazamide	-0.409942	0.567647	3		meclozine	0.517094	0.297223	3		STOCK1N-35696	0.127572	0.250983	65		finasteride	0.498773	0.505961	2
aminophylline	0.212929	0.355691	18		chlorpropamide	-0.11124	0.515169	55		proscillaridin	0.210657	0.368574	18		biperiden	0.719008	0.567901	1		diphenylpyraline	0.374545	0.297332	6		phenelzine	0.263047	0.252915	14		propylthiouracil	0.498466	0.507179	2
furaltadone	0.212929	0.355691	18		meclofenamic_acid	0.217453	0.515224	13		hydrastine_hydrochloride	-0.0865686	0.371501	116		haloperidol	0.719008	0.567901	1		flufenamic_acid	-0.374545	0.297332	6		butyl_hydroxybenzoate	-0.322222	0.252955	9		5255229	-0.747748	0.507194	1
diclofenamide	0.0897381	0.358927	110		homosalate	0.111206	0.515567	55		xylazine	-0.210037	0.372893	18		valdecoxib	-0.719008	0.567901	1		naphazoline	0.374545	0.297332	6		nordihydroguaiaretic_acid	-0.322222	0.252955	9		3-nitropropionic_acid	-0.49816	0.508396	2
naloxone	-0.212309	0.359744	18		ethotoin	-0.111024	0.517695	55		AR-A014418	0.0864645	0.372971	116		hymecromone	-0.408714	0.571036	3		dacarbazine	-0.516026	0.299577	3		BCB000039	0.26252	0.255072	14		trichlormethiazide	-0.497853	0.509611	2
iproniazid	0.0896516	0.360092	110		tolazoline	0.217028	0.518274	13		propofol	0.209831	0.373739	18		nystatin	0.408407	0.571884	3		dyclonine	0.516026	0.299577	3		Prestwick-972	-0.26252	0.255072	14		alvespimycin	-0.745946	0.510791	1
ellipticine	-0.0895939	0.36087	110		furazolidone	-0.110922	0.518893	55		monorden	0.0863603	0.374446	116		khellin	-0.407794	0.573579	3		tridihexethyl	-0.373333	0.300133	6		bisoprolol	0.321147	0.256328	9		noscapine	0.497546	0.510825	2
acacetin	0.0895708	0.361181	110		trifluridine	-0.216603	0.520471	13		amiprilose	0.209624	0.374605	18		nipecotic_acid	-0.407794	0.573579	3		monobenzone	0.514957	0.30194	3		quinethazone	-0.321147	0.256328	9		phenyl_biguanide	-0.497546	0.510825	2
nitrofural	0.211896	0.36249	18		trimethoprim	0.216603	0.520471	13		hesperidin	0.209624	0.374605	18		lovastatin	0.407078	0.575664	3		corynanthine	-0.198914	0.302546	24		PHA-00846566E	-0.320789	0.257362	9		etilefrine	-0.496933	0.513248	2
chlorpropamide	0.0894555	0.362741	110		isoconazole	0.11078	0.520559	55		bacampicillin	-0.209418	0.375484	18		propantheline_bromide	0.406873	0.576123	3		crotamiton	0.372727	0.302612	6		benserazide	0.126676	0.25832	65		bisoprolol	-0.744144	0.514388	1
halofantrine	-0.0894093	0.363367	110		dosulepin	-0.11069	0.521627	55		nicotinic_acid	0.209418	0.375484	18		5224221	0.714876	0.576132	1		triflupromazine	0.372727	0.302612	6		nalidixic_acid	-0.32043	0.258542	9		clemastine	0.744144	0.514388	1
stachydrine	0.211483	0.364182	18		dienestrol	0.21632	0.521636	13		amikacin	0.0862727	0.37569	116		CAY-10397	0.714876	0.576132	1		Prestwick-984	-0.198862	0.302838	24		fusidic_acid	0.320072	0.259735	9		tomelukast	-0.744144	0.514388	1
terazosin	0.211483	0.364182	18		co-dergocrine_mesilate	-0.110605	0.522629	55		apomorphine	0.0862233	0.376391	116		pilocarpine	-0.40626	0.57782	3		acebutolol	0.372121	0.303959	6		selegiline	0.320072	0.259735	9		oxamniquine	0.496626	0.514458	2
aminophenazone	0.0893286	0.364463	110		spectinomycin	-0.216178	0.522723	13		Prestwick-1080	0.208591	0.380635	18		rescinnamine	-0.40626	0.57782	3		coralyne	-0.372121	0.303959	6		Prestwick-664	0.126503	0.259758	65		Chicago_Sky_Blue_6B	0.495706	0.518077	2
fipexide	0.0892363	0.365718	110		digitoxigenin	0.110497	0.523898	55		aminohippuric_acid	0.208591	0.380635	18		paromomycin	-0.405646	0.579517	3		strophanthidin	0.372121	0.303959	6		articaine	-0.12647	0.260039	65		sulfathiazole	-0.495706	0.518077	2
trioxysalen	-0.0891497	0.366897	110		harmol	0.215895	0.524018	13		spiradoline	-0.208385	0.382157	18		natamycin	-0.405544	0.579907	3		0198306-0000	-0.513889	0.304312	3		L-methionine_sulfoximine	-0.126412	0.26052	65		PHA-00816795	0.495399	0.51928	2
hymecromone	-0.0890228	0.36863	110		etamivan	-0.110463	0.5243	55		cobalt_chloride	-0.0856041	0.385264	116		profenamine	-0.404725	0.582064	3		procyclidine	-0.370909	0.307948	6		felbinac	-0.318996	0.263175	9		LY-294002	-0.494785	0.521682	2
benzthiazide	0.0888383	0.371161	110		syrosingopine	0.110446	0.5245	55		betulinic_acid	0.0856041	0.385264	116		10-methoxyharmalan	0.710744	0.584362	1		scopolamine_N-oxide	0.511752	0.309086	3		nitrendipine	-0.318638	0.264231	9		pargyline	-0.494785	0.521682	2
estropipate	0.210244	0.371591	18		harman	-0.215753	0.52513	13		gallamine_triethiodide	0.0853958	0.388277	116		alvespimycin	-0.710744	0.584362	1		enoxacin	-0.197627	0.309906	24		benzydamine	0.260148	0.264406	14		0317956-0000	0.494172	0.524078	2
estrone	-0.0886479	0.373783	110		hexestrol	0.215753	0.52513	13		metyrapone	-0.0853465	0.388993	116		harmalol	-0.710744	0.584362	1		dihydroergotamine	0.19737	0.311393	24		sulfabenzamide	-0.125541	0.267854	65		flumetasone	0.494172	0.524078	2
proguanil	-0.209418	0.375484	18		fluspirilene	0.11035	0.525638	55		phenylpropanolamine	0.08533	0.389231	116		norethisterone	-0.710744	0.584362	1		probenecid	0.510684	0.311486	3		(+)-chelidonine	0.317204	0.268939	9		prednisone	-0.494172	0.524078	2
sulfaguanidine	0.0884518	0.376496	110		atracurium_besilate	0.110253	0.526777	55		salsolidin	0.0853246	0.389311	116		repaglinide	-0.710744	0.584362	1		L-methionine_sulfoximine	-0.197138	0.312736	24		Prestwick-559	0.25883	0.269645	14		carbarsone	-0.738739	0.52518	1
dorzolamide	0.209005	0.37763	18		diflorasone	0.110225	0.527112	55		vigabatrin	-0.0853136	0.38947	116		sulfamethoxazole	0.710744	0.584362	1		CP-690334-01	-0.197035	0.313334	24		carcinine	0.125286	0.270068	65		gliclazide	0.493558	0.526468	2
riboflavin	-0.209005	0.37763	18		sulfasalazine	0.110208	0.527313	55		ursolic_acid	-0.206939	0.389783	18		betulinic_acid	0.403498	0.585461	3		estropipate	0.509615	0.313896	3		amrinone	-0.258303	0.271805	14		11-deoxy-16,16-dimethylprostaglandin_E2	-0.493252	0.527661	2
1,5-isoquinolinediol	0.208798	0.379085	18		liothyronine	0.110162	0.52785	55		wortmannin	0.206733	0.391359	18		sulfamethoxypyridazine	-0.401248	0.591801	3		trapidil	0.368485	0.314711	6		myosmine	-0.258303	0.271805	14		protoveratrine_A	0.492945	0.528852	2
nilutamide	-0.208798	0.379085	18		cyproterone	0.215328	0.527986	13		harmalol	-0.206526	0.392907	18		nomegestrol	-0.706612	0.592593	1		proadifen	0.508547	0.316316	3		spiradoline	0.257775	0.273588	14		leflunomide	-0.735135	0.532374	1
5140203	-0.0882268	0.379624	110		helveticoside	0.215328	0.527986	13		Gly-His-Lys	0.08493	0.395068	116		testosterone	0.706612	0.592593	1		ribostamycin	0.196237	0.317995	24		iopromide	0.124824	0.274039	65		remoxipride	0.735135	0.532374	1
scopolamine_N-oxide	0.0882095	0.379865	110		betonicine	-0.11014	0.528118	55		cycloserine	0.0847765	0.397321	116		ionomycin	0.400941	0.592652	3		kaempferol	-0.507479	0.318744	3		mevalolactone	-0.124824	0.274039	65		methyldopa	0.491411	0.534786	2
tiapride	0.088123	0.381073	110		cyclopenthiazide	0.110083	0.528789	55		gliclazide	0.0846559	0.399097	116		thioperamide	0.40043	0.59396	3		bromperidol	0.367273	0.318788	6		cimetidine	-0.1248	0.274247	65		colecalciferol	0.491104	0.535968	2
ursodeoxycholic_acid	0.208385	0.382157	18		apramycin	-0.215186	0.528958	13		flurbiprofen	0.205287	0.39915	18		theophylline	-0.400123	0.594811	3		erastin	0.367273	0.318788	6		phenazone	-0.1248	0.274247	65		nomegestrol	-0.733333	0.535971	1
SR-95531	0.087898	0.384224	110		rescinnamine	0.215186	0.528958	13		thioproperazine	-0.204667	0.40384	18		chlorambucil	-0.399816	0.595661	3		pipenzolate_bromide	0.195954	0.31966	24		sulfamethizole	0.124626	0.275748	65		trimetazidine	-0.733333	0.535971	1
florfenicol	0.207765	0.385213	18		chloroquine	-0.214336	0.533423	13		cefadroxil	0.204254	0.406086	18		dehydrocholic_acid	-0.399816	0.595661	3		mestranol	-0.195903	0.319963	24		pioglitazone	-0.315054	0.276044	9		meticrane	0.490184	0.539506	2
CP-944629	0.0877942	0.385684	110		molindone	0.214336	0.533423	13		meticrane	0.204254	0.406086	18		sulfachlorpyridazine	0.399714	0.596054	3		phenformin	0.50641	0.321182	3		sisomicin	0.315054	0.276044	9		asiaticoside	0.731532	0.539568	1
lisinopril	0.207559	0.386101	18		apomorphine	-0.21377	0.536637	13		hecogenin	-0.084086	0.407555	116		quinostatin	0.398589	0.599063	3		apramycin	0.505342	0.323629	3		Prestwick-682	-0.256985	0.277154	14		flunixin	0.731532	0.539568	1
pentoxyverine	-0.207559	0.386101	18		nifuroxazide	0.213628	0.537619	13		STOCK1N-28457	-0.0840257	0.408455	116		(+)-isoprenaline	-0.397975	0.600765	3		milrinone	0.505342	0.323629	3		dinoprost	-0.314695	0.277283	9		vancomycin	0.731532	0.539568	1
hydrocotarnine	-0.207352	0.387038	18		0316684-0000	-0.109278	0.538352	55		propoxycaine	-0.0839873	0.409029	116		GW-8510	-0.397975	0.600765	3		celastrol	0.365455	0.32429	6		diflorasone	-0.124405	0.277674	65		Prestwick-860	-0.72973	0.543165	1
trichlormethiazide	0.0875865	0.388614	110		acacetin	-0.213486	0.538753	13		5186223	0.203222	0.411726	18		atractyloside	0.702479	0.600823	1		fipexide	-0.365455	0.32429	6		benzylpenicillin	-0.314337	0.278381	9		ceftazidime	-0.72973	0.543165	1
butirosin	0.0875058	0.389757	110		phenoxybenzamine	-0.213486	0.538753	13		verapamil	-0.0837955	0.411905	116		ethotoin	-0.702479	0.600823	1		W-13	-0.194822	0.326381	24		diltiazem	0.313978	0.279648	9		meclofenoxate	0.72973	0.543165	1
zomepirac	0.0874827	0.390084	110		piperacillin	-0.109182	0.539501	55		blebbistatin	0.203015	0.413355	18		genistein	-0.702479	0.600823	1		piroxicam	-0.364242	0.327204	6		sulfathiazole	0.256194	0.280335	14		molsidomine	0.72973	0.543165	1
ipratropium_bromide	0.0873039	0.392624	110		verteporfin	-0.213345	0.539734	13		clomifene	0.0836037	0.414793	116		naloxone	0.702479	0.600823	1		spectinomycin	-0.194642	0.327459	24		sulfamonomethoxine	-0.313262	0.282005	9		BCB000040	0.48865	0.545372	2
BCB000040	0.0872866	0.39287	110		tolazamide	-0.109102	0.540448	55		N-phenylanthranilic_acid	-0.202809	0.414953	18		netilmicin	-0.702479	0.600823	1		paclitaxel	-0.503205	0.328551	3		theophylline	-0.123871	0.282363	65		niclosamide	-0.727928	0.546763	1
carisoprodol	0.087252	0.393363	110		biotin	0.108949	0.542276	55		chlorzoxazone	-0.0835818	0.415124	116		nimodipine	0.702479	0.600823	1		pheniramine	-0.503205	0.328551	3		physostigmine	0.123861	0.282448	65		penbutolol	0.727928	0.546763	1
colistin	0.20632	0.394256	18		sitosterol	0.10883	0.543699	55		captopril	-0.202602	0.416347	18		monorden	0.397361	0.602467	3		moracizine	-0.194436	0.328694	24		suramin_sodium	-0.255403	0.283359	14		tiapride	0.727928	0.546763	1
santonin	0.20632	0.394256	18		Prestwick-967	-0.108762	0.544513	55		streptozocin	-0.202396	0.41723	18		glibenclamide	0.397054	0.603318	3		ticarcillin	-0.194333	0.329312	24		PF-00875133-00	0.312545	0.284546	9		dobutamine	-0.488037	0.547708	2
fenofibrate	0.206113	0.395121	18		epivincamine	-0.108688	0.545395	55		clobetasol	0.0833735	0.418275	116		phenyl_biguanide	0.396441	0.60502	3		15(S)-15-methylprostaglandin_E2	-0.194333	0.329312	24		sulfamerazine	0.123621	0.284579	65		levomepromazine	0.48773	0.548874	2
streptomycin	0.206113	0.395121	18		tranylcypromine	0.21207	0.546688	13		lymecycline	0.0833297	0.41894	116		todralazine	0.396441	0.60502	3		propantheline_bromide	0.194256	0.329777	24		dimenhydrinate	-0.254613	0.287047	14		idazoxan	-0.726126	0.55036	1
co-dergocrine_mesilate	0.0870558	0.396163	110		crotamiton	-0.10845	0.548249	55		azathioprine	0.201983	0.419042	18		corbadrine	-0.396032	0.606266	3		josamycin	-0.502137	0.331026	3		(+)-isoprenaline	0.254349	0.288057	14		prilocaine	-0.726126	0.55036	1
MK-886	0.2057	0.396901	18		tacrine	-0.211645	0.549606	13		bephenium_hydroxynaphthoate	0.0833187	0.419106	116		protoveratrine_A	0.395827	0.606723	3		sulfadimidine	0.502137	0.331026	3		(-)-atenolol	0.254349	0.288057	14		fenspiride	0.48681	0.552362	2
iopamidol	0.0869001	0.398396	110		molsidomine	-0.211503	0.550595	13		hycanthone	-0.201776	0.420044	18		0175029-0000	-0.39552	0.607574	3		tetrandrine	0.502137	0.331026	3		omeprazole	0.311111	0.289359	9		nadide	0.48681	0.552362	2
mimosine	0.086802	0.399805	110		mepenzolate_bromide	0.108218	0.55104	55		tiapride	0.0831105	0.422274	116		N-acetylmuramic_acid	-0.698347	0.609053	1		bephenium_hydroxynaphthoate	0.36303	0.331252	6		gabexate	0.122913	0.29091	65		ginkgolide_A	0.724324	0.553957	1
isometheptene	-0.205081	0.400664	18		cefotetan	-0.108172	0.551585	55		karakoline	-0.201157	0.42462	18		halofantrine	-0.698347	0.609053	1		diethylstilbestrol	0.36303	0.331252	6		epirizole	0.310394	0.291949	9		metampicillin	0.48589	0.555836	2
vitexin	0.086704	0.401218	110		diazoxide	-0.21122	0.55175	13		methyldopa	0.0829461	0.424784	116		tamoxifen	0.394804	0.609672	3		acemetacin	0.193973	0.331484	24		ethoxyquin	-0.310394	0.291949	9		troleandomycin	0.48589	0.555836	2
capsaicin	0.0865886	0.402883	110		imatinib	0.108053	0.553017	55		budesonide	0.20095	0.426242	18		6-azathymine	-0.392656	0.615633	3		gibberellic_acid	-0.362424	0.332782	6		seneciphylline	-0.310394	0.291949	9		etomidate	0.720721	0.561151	1
cotinine	-0.204667	0.40384	18		zimeldine	0.210653	0.555082	13		edrophonium_chloride	0.20095	0.426242	18		C-75	-0.694215	0.617284	1		amodiaquine	0.501068	0.33351	3		megestrol	0.310036	0.293088	9		bromopride	-0.718919	0.564748	1
dropropizine	0.0864963	0.404219	110		trimethadione	0.107838	0.55561	55		convolamine	-0.200537	0.42855	18		cloperastine	0.694215	0.617284	1		Prestwick-665	0.361818	0.335458	6		tranexamic_acid	-0.122629	0.29348	65		myosmine	0.483436	0.565036	2
isoxsuprine	-0.0864213	0.405306	110		SB-202190	-0.107623	0.558208	55		sulfaquinoxaline	0.200537	0.42855	18		hydroflumethiazide	0.694215	0.617284	1		dropropizine	0.361818	0.335458	6		benzonatate	0.252504	0.295928	14		betonicine	-0.482822	0.56732	2
eticlopride	-0.0862771	0.407401	110		carbachol	0.107452	0.560262	55		octopamine	-0.0826775	0.428903	116		lymecycline	-0.694215	0.617284	1		clotrimazole	0.5	0.336002	3		pipenzolate_bromide	0.122341	0.296109	65		pheneticillin	0.482822	0.56732	2
cyanocobalamin	-0.086231	0.408073	110		withaferin_A	-0.107248	0.562729	55		dequalinium_chloride	-0.200124	0.430376	18		securinine	0.694215	0.617284	1		isoxsuprine	-0.5	0.336002	3		chenodeoxycholic_acid	0.251713	0.299063	14		budesonide	-0.717117	0.568345	1
amitriptyline	0.203635	0.408861	18		decitabine	0.107203	0.563278	55		exisulind	0.200124	0.430376	18		suxibuzone	0.694215	0.617284	1		lisinopril	0.5	0.336002	3		PF-01378883-00	-0.307527	0.302015	9		pipenzolate_bromide	-0.717117	0.568345	1
pyrimethamine	-0.203635	0.408861	18		moracizine	0.107073	0.564857	55		talampicillin	0.200124	0.430376	18		trichostatin_A	-0.694215	0.617284	1		meprylcaine	-0.5	0.336002	3		mephenesin	0.250923	0.302888	14		PHA-00846566E	0.715315	0.571942	1
diethylstilbestrol	0.0860868	0.410177	110		promazine	-0.208953	0.56493	13		thiamphenicol	-0.0825624	0.430675	116		iohexol	-0.392043	0.617337	3		biperiden	-0.193149	0.336484	24		N6-methyladenosine	0.121296	0.305757	65		acetylsalicylic_acid	0.715315	0.571942	1
16,16-dimethylprostaglandin_E2	0.203428	0.410184	18		doxylamine	-0.208811	0.566029	13		cefalexin	0.0824857	0.431859	116		fluorocurarine	0.391429	0.61904	3		hecogenin	0.361212	0.336874	6		SC-58125	0.250132	0.306232	14		etacrynic_acid	0.715315	0.571942	1
articaine	0.0860521	0.410682	110		cefsulodin	0.208386	0.568575	13		estriol	0.199711	0.432785	18		equilin	-0.391122	0.619892	3		sulfadimethoxine	-0.361212	0.336874	6		sulfamethoxypyridazine	0.121094	0.30765	65		repaglinide	0.715315	0.571942	1
PHA-00846566E	-0.0860291	0.41102	110		captopril	-0.208245	0.569398	13		merbromin	-0.199504	0.434381	18		dextromethorphan	0.390611	0.621199	3		vidarabine	0.192789	0.338687	24		decamethonium_bromide	0.120979	0.308735	65		pyridoxine	-0.481288	0.573006	2
corticosterone	0.203222	0.411726	18		naftopidil	0.106602	0.570564	55		flucytosine	-0.0821349	0.437293	116		nafcillin	-0.390201	0.622448	3		tetroquinone	-0.497863	0.341015	3		estropipate	-0.249077	0.311033	14		phenformin	0.713514	0.57554	1
bacampicillin	-0.0858964	0.412963	110		cefoperazone	-0.207961	0.571545	13		pentoxifylline	-0.199091	0.437704	18		colforsin	-0.690083	0.625514	1		cortisone	0.496795	0.343535	3		fulvestrant	0.249077	0.311033	14		pizotifen	0.480061	0.577527	2
prazosin	-0.0858906	0.413048	110		guanfacine	0.207536	0.573703	13		pizotifen	0.0819212	0.440623	116		sparteine	-0.690083	0.625514	1		trimethylcolchicinic_acid	0.495726	0.346063	3		lymecycline	0.305018	0.311074	9		ozagrel	-0.479755	0.578654	2
levopropoxyphene	-0.202602	0.416347	18		lidoflazine	-0.207395	0.574771	13		celecoxib	0.0816856	0.44431	116		isocorydine	0.388974	0.625855	3		SR-95639A	0.191528	0.346474	24		tropicamide	-0.12069	0.31146	65		ifosfamide	0.479141	0.580903	2
sulconazole	0.202189	0.418129	18		propranolol	-0.106222	0.575184	55		3-acetamidocoumarin	0.0816198	0.445342	116		morantel	-0.38877	0.626309	3		chlorpromazine	-0.358182	0.346842	6		yohimbine	-0.12056	0.312691	65		methocarbamol	0.479141	0.580903	2
indoprofen	0.0852619	0.422331	110		mephenytoin	-0.106165	0.575874	55		0225151-0000	-0.197439	0.447668	18		tetracaine	0.388156	0.628013	3		acenocoumarol	-0.191193	0.34856	24		nifuroxazide	0.24855	0.313007	14		dipivefrine	0.478834	0.582025	2
loracarbef	0.201363	0.422966	18		valdecoxib	0.207111	0.575946	13		L-methionine_sulfoximine	-0.0813787	0.449138	116		niclosamide	-0.38744	0.630114	3		foliosidine	-0.494658	0.3486	3		cortisone	0.304301	0.313676	9		ebselen	0.478834	0.582025	2
isoniazid	0.201157	0.42462	18		MS-275	0.106126	0.576358	55		bumetanide	0.197233	0.449335	18		furazolidone	0.387235	0.630568	3		roxithromycin	0.494658	0.3486	3		AG-028671	0.120233	0.315807	65		arecoline	0.70991	0.582734	1
alcuronium_chloride	0.0849562	0.426888	110		pyrantel	0.10612	0.576427	55		paroxetine	0.197026	0.450795	18		mefloquine	0.386622	0.632271	3		metanephrine	0.492521	0.353699	3		pergolide	-0.303584	0.316206	9		famprofazone	0.70991	0.582734	1
HNMPA-(AM)3	-0.0849446	0.427061	110		felodipine	0.10608	0.57691	55		cinchonidine	0.0811101	0.453384	116		fenspiride	0.68595	0.633745	1		metamizole_sodium	-0.189906	0.356659	24		methotrexate	-0.302867	0.318972	9		skimmianine	-0.70991	0.582734	1
STOCK1N-35874	-0.0849446	0.427061	110		felbinac	-0.105978	0.578154	55		tocainide	0.0810772	0.453906	116		fluticasone	-0.68595	0.633745	1		tracazolate	0.189417	0.359768	24		ciclosporin	0.247232	0.319327	14		1,4-chrysenequinone	0.478221	0.584264	2
esculetin	-0.200743	0.427659	18		etilefrine	-0.105893	0.579191	55		betaxolol	-0.0809676	0.455646	116		levocabastine	-0.68595	0.633745	1		bergenin	0.353333	0.361476	6		streptomycin	-0.302509	0.320183	9		vigabatrin	-0.477914	0.585382	2
biotin	0.0848004	0.42922	110		alcuronium_chloride	-0.206545	0.579624	13		harman	0.195993	0.456072	18		sulfasalazine	0.68595	0.633745	1		triamterene	0.352727	0.36431	6		furosemide	0.119747	0.320475	65		naloxone	0.708108	0.586331	1
doxycycline	-0.0847081	0.430606	110		equilin	0.206545	0.579624	13		amoxapine	0.195787	0.457718	18		calmidazolium	0.385906	0.634374	3		lymecycline	-0.188362	0.366538	24		arecoline	-0.11954	0.322477	65		tonzonium_bromide	0.477607	0.586498	2
mefenamic_acid	0.0846966	0.430779	110		(-)-atenolol	0.20612	0.582617	13		gramine	-0.0808361	0.457739	116		doxorubicin	0.385087	0.63653	3		hexetidine	0.188053	0.368535	24		citiolone	0.246178	0.323745	14		alverine	0.476994	0.588726	2
adipiodone	-0.199917	0.431402	18		asiaticoside	0.205553	0.58585	13		myricetin	-0.0807868	0.458525	116		articaine	-0.384678	0.63778	3		vitexin	-0.486111	0.369197	3		pentamidine	0.246178	0.323745	14		wortmannin	-0.704505	0.593525	1
methacholine_chloride	0.0845351	0.43321	110		chlorcyclizine	0.105321	0.586186	55		mevalolactone	-0.0807374	0.459312	116		napelline	0.384678	0.63778	3		BAS-012416453	0.485043	0.371808	3		dipivefrine	0.245915	0.325348	14		chlortalidone	0.47546	0.594268	2
zimeldine	0.0842928	0.436871	110		hyoscyamine	-0.205128	0.588124	13		meclofenamic_acid	0.19558	0.459441	18		terbutaline	0.384474	0.638233	3		HNMPA-(AM)3	-0.485043	0.371808	3		norfloxacin	-0.245915	0.325348	14		AH-6809	-0.475153	0.595372	2
estradiol	-0.0842928	0.436871	110		antimycin_A	0.105043	0.589587	55		acepromazine	-0.0804963	0.46317	116		thiethylperazine	0.38386	0.639936	3		copper_sulfate	-0.485043	0.371808	3		tranylcypromine	0.245651	0.326298	14		amantadine	0.475153	0.595372	2
equilin	0.199091	0.437704	18		estriol	-0.204562	0.591585	13		SC-19220	0.194961	0.463522	18		lomustine	0.681818	0.641975	1		sulfamethizole	0.187256	0.373725	24		primidone	-0.119088	0.326883	65		oxybutynin	-0.702703	0.597122	1
iopromide	0.084212	0.438095	110		N-acetyl-L-leucine	0.204278	0.593746	13		harmine	0.194961	0.463522	18		myricetin	0.681818	0.641975	1		methyldopa	-0.187101	0.374734	24		telenzepine	0.119088	0.326883	65		piromidic_acid	0.702703	0.597122	1
boldine	0.0841659	0.438795	110		azaperone	-0.204137	0.594759	13		dioxybenzone	-0.0804634	0.463697	116		raubasine	-0.681818	0.641975	1		pipemidic_acid	-0.348485	0.377702	6		oxamic_acid	0.245387	0.327771	14		pyrithyldione	-0.702703	0.597122	1
yohimbic_acid	0.198678	0.440041	18		wortmannin	0.104589	0.595149	55		colistin	0.194548	0.465388	18		co-dergocrine_mesilate	0.382224	0.644593	3		sulfathiazole	0.348485	0.377702	6		triprolidine	-0.300358	0.328242	9		nitrofural	0.47454	0.597576	2
5211181	0.0840448	0.440637	110		leflunomide	0.104561	0.595497	55		raloxifene	0.0803538	0.465457	116		tyloxapol	-0.382224	0.644593	3		tolazamide	0.348485	0.377702	6		nizatidine	-0.118948	0.32825	65		flecainide	0.473926	0.599774	2
piperine	-0.197852	0.444345	18		nilutamide	-0.203853	0.595912	13		4,5-dianilinophthalimide	0.0803483	0.465545	116		PNU-0230031	0.381917	0.645444	3		mesoridazine	0.481838	0.379687	3		alfuzosin	0.245124	0.32892	14		nicardipine	-0.700901	0.600719	1
mephenesin	0.0836929	0.446009	110		mephentermine	0.104397	0.597516	55		oxetacaine	-0.0802935	0.466426	116		pizotifen	0.381405	0.646746	3		nitrofural	-0.481838	0.379687	3		adipiodone	0.24486	0.329826	14		todralazine	0.473313	0.601965	2
cyproterone	0.0836641	0.446451	110		calmidazolium	0.104374	0.597795	55		propranolol	0.194341	0.466489	18		cefamandole	-0.677686	0.650206	1		oxybutynin	0.186329	0.379809	24		labetalol	-0.299642	0.331084	9		cefuroxime	0.699099	0.604317	1
ketanserin	-0.197233	0.449335	18		dobutamine	-0.104323	0.598422	55		bisacodyl	-0.0801346	0.468987	116		clobetasol	0.677686	0.650206	1		mepyramine	-0.480769	0.382328	3		diethylcarbamazine	0.244597	0.331332	14		nisoxetine	-0.699099	0.604317	1
PNU-0293363	0.0834449	0.449817	110		alpha-estradiol	-0.203145	0.599603	13		benzethonium_chloride	0.0801127	0.46934	116		helveticoside	0.677686	0.650206	1		indometacin	0.479701	0.384977	3		PHA-00745360	-0.299283	0.332324	9		urapidil	-0.699099	0.604317	1
tetramisole	0.0832718	0.452484	110		pyrimethamine	-0.203145	0.599603	13		iproniazid	-0.0800469	0.470402	116		progesterone	-0.677686	0.650206	1		terbutaline	-0.346061	0.385357	6		fluocinonide	-0.118462	0.333043	65		felbinac	0.471779	0.607418	2
iodixanol	-0.196613	0.452621	18		tetroquinone	-0.203003	0.600777	13		melatonin	-0.193722	0.471373	18		sertaconazole	0.677686	0.650206	1		mercaptopurine	-0.478632	0.387633	3		norethisterone	-0.118279	0.334858	65		5194442	-0.697297	0.607914	1
idazoxan	-0.19558	0.459441	18		spiramycin	0.103705	0.606026	55		tracazolate	0.0799044	0.472707	116		quinethazone	0.378951	0.653553	3		tranexamic_acid	0.345455	0.388313	6		clemizole	0.243806	0.334864	14		cyclobenzaprine	-0.697297	0.607914	1
memantine	0.0827411	0.460715	110		sertaconazole	0.202012	0.607092	13		rolitetracycline	0.193515	0.473082	18		cefadroxil	-0.378644	0.654404	3		pridinol	-0.344848	0.389822	6		lansoprazole	0.118173	0.335912	65		PHA-00745360	0.470859	0.610671	2
dimethyloxalylglycine	0.195374	0.461129	18		12,13-EODE	-0.103563	0.607773	55		lomustine	0.0797674	0.474929	116		flunisolide	0.378644	0.654404	3		picrotoxinin	0.184399	0.392683	24		terazosin	0.11814	0.336248	65		meptazinol	-0.695495	0.611511	1
etilefrine	0.195374	0.461129	18		etamsylate	0.20187	0.608163	13		danazol	-0.079729	0.475552	116		flunarizine	0.377928	0.656506	3		levopropoxyphene	0.476496	0.392968	3		heliotrine	-0.243542	0.336364	14		sulfamethoxazole	0.695495	0.611511	1
chrysin	-0.195167	0.46261	18		enilconazole	-0.201445	0.610433	13		dyclonine	0.0795756	0.478048	116		astemizole	0.377314	0.658207	3		ikarugamycin	0.184167	0.394246	24		Prestwick-1083	0.298208	0.336441	9		oxytetracycline	-0.469325	0.616063	2
gelsemine	-0.194961	0.463522	18		ionomycin	-0.201303	0.610809	13		moracizine	0.192482	0.478505	18		procarbazine	0.673554	0.658436	1		F0447-0125	-0.184039	0.395116	24		troleandomycin	0.243279	0.337543	14		TTNPB	0.691892	0.618705	1
Prestwick-1082	0.0825162	0.464227	110		flupentixol	-0.103314	0.610849	55		nimodipine	-0.0793728	0.481356	116		sulfametoxydiazine	-0.673554	0.658436	1		SC-19220	-0.34303	0.395955	6		fenspiride	-0.117827	0.339377	65		ciprofibrate	0.691892	0.618705	1
geldanamycin	0.194754	0.464449	18		fendiline	0.201162	0.611983	13		myosmine	-0.0793619	0.481535	116		PNU-0251126	-0.376803	0.659506	3		gabapentin	-0.34303	0.395955	6		oxetacaine	0.117697	0.340683	65		moxonidine	-0.691892	0.618705	1
atractyloside	-0.0822854	0.467844	110		diclofenamide	0.103132	0.613088	55		hydrocortisone	0.0793509	0.481714	116		dequalinium_chloride	0.3767	0.659908	3		CP-319743	0.341818	0.400607	6		diloxanide	0.242225	0.342609	14		5155877	-0.69009	0.622302	1
dipyridamole	-0.0822047	0.469113	110		cefalonium	0.103013	0.614558	55		loracarbef	-0.0793235	0.482162	116		estrone	-0.374859	0.665007	3		cefoperazone	-0.473291	0.401022	3		etamivan	0.241697	0.345106	14		quinpirole	0.69009	0.622302	1
dihydrostreptomycin	0.082147	0.470021	110		3-acetamidocoumarin	-0.102849	0.616588	55		SB-202190	0.0792358	0.483597	116		HC_toxin	0.669421	0.666667	1		naproxen	-0.473291	0.401022	3		cobalt_chloride	0.241434	0.346314	14		succinylsulfathiazole	-0.466564	0.625675	2
octopamine	0.0819509	0.473113	110		galantamine	0.102843	0.616658	55		aconitine	-0.0791043	0.485753	116		flecainide	0.669421	0.666667	1		methotrexate	-0.341212	0.402136	6		STOCK1N-28457	0.117086	0.346869	65		atractyloside	-0.688288	0.625899	1
aciclovir	-0.193309	0.474582	18		iodixanol	-0.102707	0.618339	55		morantel	0.0790824	0.486113	116		penbutolol	0.669421	0.666667	1		proxyphylline	-0.341212	0.402136	6		alfaxalone	-0.24117	0.347242	14		propofol	0.688288	0.625899	1
pentoxifylline	0.192895	0.476433	18		pempidine	-0.200028	0.619381	13		halofantrine	-0.0790276	0.487013	116		cefoperazone	0.373939	0.667556	3		etanidazole	0.182983	0.402292	24		carbinoxamine	0.240907	0.348811	14		genistein	0.466258	0.626735	2
rolitetracycline	0.0815701	0.479145	110		oxolinic_acid	0.102548	0.620302	55		boldine	-0.0789618	0.488095	116		perhexiline	-0.373427	0.668851	3		megestrol	0.472222	0.403721	3		butein	0.116792	0.349866	65		beta-escin	-0.686486	0.629496	1
epitiostanol	0.0814432	0.481164	110		bisoprolol	-0.102401	0.622125	55		5149715	-0.191037	0.488567	18		nilutamide	-0.372711	0.670952	3		4,5-dianilinophthalimide	0.182726	0.404054	24		guaifenesin	-0.240116	0.352442	14		diclofenamide	-0.686486	0.629496	1
propofol	-0.192069	0.481695	18		levopropoxyphene	0.199178	0.624337	13		ethambutol	0.191037	0.488567	18		sitosterol	0.3722	0.672247	3		thioperamide	-0.18252	0.405466	24		terconazole	0.239589	0.355233	14		meclozine	0.686486	0.629496	1
letrozole	-0.0813279	0.483003	110		thioridazine	0.101811	0.629422	55		fluocinonide	-0.0789179	0.488816	116		deptropine	0.371586	0.673944	3		nimesulide	-0.471154	0.406426	3		calycanthine	0.116248	0.355463	65		norfloxacin	-0.686486	0.629496	1
amantadine	0.0813106	0.483279	110		2-deoxy-D-glucose	0.198187	0.630627	13		aztreonam	-0.078907	0.488997	116		16-phenyltetranorprostaglandin_E2	-0.665289	0.674897	1		solasodine	0.34	0.406825	6		spaglumic_acid	-0.239062	0.357772	14		liothyronine	-0.465031	0.630962	2
arecoline	0.191863	0.483457	18		clobetasol	-0.198187	0.630627	13		oxytetracycline	-0.0788741	0.489538	116		fursultiamine	-0.665289	0.674897	1		zoxazolamine	-0.34	0.406825	6		bezafibrate	-0.116008	0.357958	65		rotenone	-0.464417	0.633066	2
pheniramine	-0.191863	0.483457	18		proxyphylline	-0.10167	0.631177	55		heptaminol	0.0788631	0.489719	116		hesperetin	0.665289	0.674897	1		mephenytoin	-0.470085	0.409138	3		racecadotril	0.115916	0.358909	65		4-hydroxyphenazone	-0.684685	0.633094	1
tolnaftate	0.191656	0.485186	18		halofantrine	0.19762	0.633317	13		propafenone	-0.0787371	0.491797	116		tubocurarine_chloride	0.665289	0.674897	1		benzathine_benzylpenicillin	0.181208	0.414542	24		benzamil	0.238535	0.36046	14		chloroquine	-0.684685	0.633094	1
melatonin	-0.0810971	0.48669	110		(+/-)-catechin	-0.197478	0.63449	13		ketoconazole	-0.190417	0.492195	18		ivermectin	-0.368416	0.682825	3		colistin	-0.467949	0.414581	3		homatropine	0.238535	0.36046	14		desipramine	-0.684685	0.633094	1
methocarbamol	0.0810741	0.48706	110		sulfabenzamide	0.197478	0.63449	13		esculin	0.190211	0.493908	18		benserazide	0.661157	0.683128	1		selegiline	-0.467949	0.414581	3		isotretinoin	0.238271	0.36145	14		fludroxycortide	0.684685	0.633094	1
aztreonam	0.191243	0.487629	18		kinetin	-0.101329	0.635392	55		(+/-)-catechin	-0.190004	0.495688	18		solasodine	-0.661157	0.683128	1		ornidazole	-0.337576	0.414637	6		pirlindole	-0.238271	0.36145	14		6-azathymine	0.46411	0.634116	2
metyrapone	-0.191037	0.488567	18		nifenazone	-0.197337	0.635599	13		econazole	0.189798	0.497435	18		dexamethasone	-0.367904	0.684115	3		thiamphenicol	-0.337576	0.414637	6		carbarsone	-0.115416	0.364145	65		hexetidine	0.682883	0.636691	1
baclofen	0.0807626	0.492061	110		zardaverine	0.197195	0.636492	13		trifluridine	0.0781397	0.501703	116		tioguanine	0.366063	0.689193	3		tolfenamic_acid	0.180693	0.418134	24		adenosine_phosphate	0.115382	0.364499	65		gefitinib	-0.46319	0.637256	2
scopolamine	0.080751	0.492247	110		alprenolol	0.197053	0.637544	13		canrenoic_acid	0.188971	0.501797	18		thioguanosine	-0.36545	0.690885	3		Prestwick-1084	-0.180307	0.420839	24		oleandomycin	-0.23748	0.365247	14		meglumine	-0.681081	0.640288	1
denatonium_benzoate	-0.0807395	0.492433	110		etomidate	-0.101114	0.638062	55		sulfamethoxypyridazine	0.0781014	0.502343	116		Prestwick-664	0.657025	0.691358	1		epirizole	0.180307	0.420839	24		tiabendazole	0.290681	0.36623	9		spectinomycin	0.681081	0.640288	1
atropine_oxide	-0.0804799	0.49662	110		carbenoxolone	0.19677	0.639686	13		betonicine	-0.0778986	0.505727	116		digitoxigenin	0.657025	0.691358	1		buspirone	0.179869	0.423917	24		cefepime	-0.237217	0.366878	14		aminophylline	-0.461963	0.641423	2
sulfabenzamide	0.189798	0.497435	18		tiaprofenic_acid	-0.19677	0.639686	13		azapropazone	-0.188352	0.50626	18		moracizine	0.657025	0.691358	1		probucol	0.179818	0.42428	24		chloroquine	0.237217	0.366878	14		exisulind	0.679279	0.643885	1
Prestwick-1103	-0.080353	0.498673	110		nadolol	-0.100967	0.639889	55		proguanil	-0.0777671	0.507928	116		vanoxerine	-0.36504	0.692135	3		nadide	0.463675	0.425544	3		nifenazone	-0.114954	0.369021	65		lithocholic_acid	0.679279	0.643885	1
benperidol	0.189178	0.500843	18		iobenguane	-0.100916	0.640522	55		sisomicin	0.188145	0.508057	18		ciclopirox	-0.364427	0.693826	3		AH-23848	-0.334545	0.425753	6		tobramycin	0.289964	0.369298	9		lanatoside_C	0.677477	0.647482	1
hydrastine_hydrochloride	0.0801165	0.502509	110		hydrastinine	0.196062	0.64305	13		tridihexethyl	0.0777068	0.508938	116		iobenguane	-0.364222	0.694266	3		tetracaine	0.334545	0.425753	6		piribedil	0.23669	0.369604	14		cyproterone	-0.675676	0.651079	1
cyproheptadine	0.188558	0.504529	18		thalidomide	-0.196062	0.64305	13		N-acetyl-L-leucine	0.0776903	0.509214	116		bacitracin	0.363608	0.695955	3		danazol	0.179432	0.427008	24		5109870	0.114862	0.36999	65		ursodeoxycholic_acid	-0.675676	0.651079	1
triprolidine	-0.188558	0.504529	18		vanoxerine	0.100649	0.643826	55		metoclopramide	0.187939	0.509821	18		hecogenin	-0.363506	0.696361	3		butacaine	-0.462607	0.4283	3		tubocurarine_chloride	0.236162	0.372207	14		doxazosin	-0.457362	0.656833	2
beclometasone	0.0799492	0.50523	110		baclofen	-0.100638	0.643967	55		fenoprofen	-0.0776081	0.510593	116		clorsulon	0.652893	0.699588	1		guanfacine	-0.462607	0.4283	3		ofloxacin	0.235899	0.373509	14		bupivacaine	0.672072	0.658273	1
suprofen	0.188145	0.508057	18		16,16-dimethylprostaglandin_E2	-0.100592	0.644529	55		Prestwick-1083	0.187319	0.513255	18		S-propranolol	0.362074	0.700176	3		pyridoxine	0.462607	0.4283	3		prednisolone	0.235899	0.373509	14		3-aminobenzamide	0.67027	0.661871	1
sulfametoxydiazine	0.0795801	0.511258	110		bacampicillin	-0.195778	0.6446	13		quipazine	-0.187319	0.513255	18		suramin_sodium	0.360745	0.703956	3		erythromycin	-0.332727	0.432211	6		ritodrine	-0.288889	0.373714	9		sulindac_sulfide	0.67027	0.661871	1
mifepristone	0.079332	0.515326	110		trioxysalen	-0.195778	0.6446	13		kanamycin	0.186493	0.518745	18		sulfathiazole	-0.359517	0.707326	3		minoxidil	-0.332727	0.432211	6		dexpanthenol	-0.114271	0.376309	65		meclofenamic_acid	-0.668468	0.665468	1
spiradoline	0.1867	0.516996	18		paclitaxel	0.100513	0.645514	55		chlorogenic_acid	-0.186287	0.520557	18		denatonium_benzoate	-0.64876	0.707819	1		proglumide	-0.178557	0.433228	24		cefotaxime	-0.288172	0.376712	9		epivincamine	0.666667	0.669065	1
chenodeoxycholic_acid	0.18608	0.522336	18		cyclic_adenosine_monophosphate	0.195637	0.64577	13		arachidonic_acid	0.076956	0.521589	116		fluphenazine	-0.64876	0.707819	1		Prestwick-1103	0.46047	0.433829	3		karakoline	-0.287814	0.378164	9		tolfenamic_acid	-0.666667	0.669065	1
hydrastinine	-0.0786687	0.526268	110		ethionamide	-0.100445	0.646358	55		2-deoxy-D-glucose	0.0767751	0.524655	116		vinburnine	-0.64876	0.707819	1		azacyclonol	0.331515	0.435591	6		alcuronium_chloride	-0.287455	0.379505	9		norethisterone	-0.453374	0.669914	2
diazoxide	-0.185048	0.527991	18		fluorocurarine	-0.195495	0.646874	13		tiratricol	-0.0766765	0.526331	116		flumequine	0.358597	0.709852	3		sulfaquinoxaline	-0.459402	0.436603	3		resveratrol	-0.287097	0.381188	9		tenoxicam	-0.453374	0.669914	2
homatropine	0.184841	0.529587	18		piribedil	-0.195495	0.646874	13		adenosine_phosphate	-0.185254	0.526753	18		cefotetan	0.357472	0.71281	3		valdecoxib	-0.177888	0.438018	24		fluorocurarine	0.234317	0.381528	14		tribenoside	0.453374	0.669914	2
celecoxib	-0.0782707	0.532878	110		Prestwick-685	-0.100349	0.647553	55		meclocycline	-0.185254	0.526753	18		diflorasone	-0.357062	0.714058	3		oxybenzone	-0.330909	0.438769	6		CP-690334-01	-0.113607	0.383478	65		LM-1685	0.452454	0.672897	2
ciclacillin	0.184428	0.533178	18		pargyline	0.194645	0.652099	13		minaprine	0.184841	0.529587	18		16,16-dimethylprostaglandin_E2	0.356756	0.714898	3		sanguinarine	0.330909	0.438769	6		celecoxib	-0.233527	0.385521	14		apigenin	0.663063	0.676259	1
oxytetracycline	0.184428	0.533178	18		pizotifen	0.0998101	0.654234	55		triamcinolone	0.0763696	0.531557	116		dosulepin	-0.644628	0.716049	1		tropicamide	-0.330909	0.438769	6		tetraethylenepentamine	-0.113366	0.386096	65		guanethidine	0.663063	0.676259	1
7-aminocephalosporanic_acid	-0.0781091	0.535569	110		PHA-00851261E	-0.193795	0.657054	13		chloropyrazine	-0.0761668	0.535021	116		gossypol	0.644628	0.716049	1		PHA-00846566E	0.458333	0.439382	3		galantamine	0.113284	0.386989	65		hexylcaine	0.45092	0.677838	2
probenecid	0.0780688	0.536243	110		0297417-0002B	0.099555	0.657398	55		ginkgolide_A	-0.0760353	0.537273	116		metronidazole	-0.644628	0.716049	1		cefotaxime	-0.458333	0.439382	3		domperidone	0.113274	0.387094	65		naftidrofuryl	0.450307	0.679804	2
ciprofibrate	-0.0779765	0.537783	110		quercetin	0.0992148	0.661616	55		ivermectin	0.0758982	0.539621	116		salsolidin	-0.644628	0.716049	1		AG-028671	0.177579	0.440239	24		tolbutamide	0.285663	0.387162	9		mebendazole	0.661261	0.679856	1
oxolinic_acid	-0.183602	0.538449	18		minocycline	0.193087	0.662247	13		lidocaine	0.183189	0.540676	18		stachydrine	-0.644628	0.716049	1		hesperidin	0.330303	0.440352	6		esculin	-0.113169	0.388251	65		pentoxifylline	-0.44908	0.683717	2
dexamethasone	0.0779188	0.538747	110		isoetarine	-0.192379	0.665579	13		Trolox_C	-0.0755256	0.546029	116		demecarium_bromide	-0.355324	0.71869	3		methoxamine	0.177038	0.44414	24		cytisine	-0.232999	0.388319	14		pirenzepine	-0.44908	0.683717	2
pilocarpine	-0.0778842	0.539326	110		thiamazole	-0.192237	0.66666	13		ondansetron	-0.0755201	0.546124	116		ketoprofen	0.354301	0.721614	3		retrorsine	0.456197	0.444957	3		lisuride	-0.232999	0.388319	14		nitrofurantoin	0.448466	0.685665	2
brinzolamide	0.183189	0.540676	18		xylometazoline	0.192237	0.66666	13		flumequine	0.182363	0.547716	18		labetalol	-0.353994	0.722452	3		thiocolchicoside	0.176832	0.445631	24		thalidomide	-0.113159	0.388356	65		diphenylpyraline	0.447853	0.687607	2
sulpiride	0.182776	0.544073	18		parthenolide	-0.0986705	0.668363	55		Prestwick-1103	-0.0752954	0.55	116		pipemidic_acid	0.353994	0.722452	3		cinoxacin	-0.455128	0.447753	3		bacampicillin	0.113154	0.388409	65		amiodarone	0.447546	0.688576	2
nomegestrol	-0.0775727	0.544543	110		proxymetacaine	-0.098285	0.673139	55		diphenylpyraline	-0.18195	0.55026	18		PHA-00846566E	-0.640496	0.72428	1		equilin	0.455128	0.447753	3		4,5-dianilinophthalimide	-0.284946	0.390237	9		digoxigenin	-0.447239	0.689543	2
betaxolol	-0.0775611	0.544737	110		primaquine	0.19082	0.675688	13		altizide	0.0750597	0.554076	116		camptothecin	0.640496	0.72428	1		heliotrine	-0.176395	0.448809	24		lycorine	-0.284946	0.390237	9		tetrahydroalstonine	0.447239	0.689543	2
alpha-estradiol	-0.0775381	0.545124	110		milrinone	0.0980469	0.676087	55		oxybenzone	-0.181124	0.555104	18		gliquidone	0.640496	0.72428	1		clorsulon	-0.176292	0.449558	24		coralyne	-0.232472	0.39099	14		napelline	0.655856	0.690647	1
cefepime	0.077515	0.545511	110		nicardipine	-0.190537	0.676827	13		thalidomide	0.18071	0.558743	18		moxonidine	-0.640496	0.72428	1		adenosine_phosphate	0.45406	0.450554	3		flurbiprofen	0.112856	0.391683	65		tetryzoline	0.655856	0.690647	1
PNU-0230031	-0.182363	0.547716	18		sulfanilamide	0.0978258	0.678823	55		Prestwick-1084	0.180504	0.56056	18		fluorometholone	-0.353176	0.724559	3		amiodarone	-0.327273	0.452173	6		terbutaline	0.112659	0.393857	65		5152487	-0.445706	0.694356	2
etynodiol	-0.182363	0.547716	18		valproic_acid	0.0978144	0.678964	55		lanatoside_C	-0.0746049	0.56197	116		pargyline	-0.353176	0.724559	3		midodrine	-0.327273	0.452173	6		flunarizine	-0.283871	0.39481	9		5186324	0.445706	0.694356	2
ramifenazone	-0.077365	0.548031	110		cytochalasin_B	-0.0977124	0.680226	55		epitiostanol	0.074572	0.562542	116		phenazopyridine	-0.353176	0.724559	3		ethambutol	-0.325455	0.459012	6		estradiol	-0.231682	0.395054	14		adipiodone	0.445399	0.695314	2
mexiletine	0.181743	0.551213	18		meropenem	0.097616	0.681418	55		sulfaphenazole	-0.0745665	0.562638	116		piracetam	0.352869	0.725396	3		pentoxifylline	0.325455	0.459012	6		altizide	0.283513	0.39629	9		torasemide	-0.445092	0.696271	2
dehydrocholic_acid	-0.18133	0.553468	18		zuclopenthixol	-0.189829	0.681592	13		seneciphylline	-0.180091	0.563119	18		butoconazole	-0.352562	0.726233	3		etiocholanolone	0.324848	0.460618	6		tiapride	-0.283154	0.397665	9		lansoprazole	-0.652252	0.697842	1
chloroquine	0.0769151	0.555615	110		dipyridamole	0.097531	0.682469	55		pinacidil	0.0743747	0.565978	116		cinchonine	0.352562	0.726233	3		0173570-0000	0.449786	0.46181	3		josamycin	0.230891	0.398912	14		chlorambucil	-0.648649	0.705036	1
crotamiton	-0.0768862	0.556102	110		pirenzepine	0.0975253	0.682539	55		roxithromycin	0.0740952	0.570857	116		triamcinolone	-0.35246	0.726641	3		streptomycin	-0.449786	0.46181	3		furazolidone	-0.282437	0.400902	9		lomustine	0.648649	0.705036	1
zidovudine	0.180917	0.556896	18		Prestwick-559	0.189687	0.682653	13		diprophylline	0.178852	0.571667	18		acacetin	-0.636364	0.73251	1		tropine	-0.449786	0.46181	3		PF-00539745-00	-0.282079	0.402285	9		dosulepin	-0.441718	0.706695	2
moxonidine	0.180504	0.56056	18		trazodone	-0.189545	0.683747	13		sulfadimethoxine	0.178852	0.571667	18		fenofibrate	0.636364	0.73251	1		5140203	-0.323636	0.465938	6		fludroxycortide	-0.2301	0.402974	14		homochlorcyclizine	-0.646847	0.708633	1
nystatin	0.179884	0.564073	18		hydrocotarnine	0.0973212	0.685062	55		guanabenz	0.178645	0.573493	18		nimesulide	-0.636364	0.73251	1		mephentermine	0.323636	0.465938	6		felodipine	0.229837	0.404724	14		naftopidil	0.646847	0.708633	1
clebopride	0.076246	0.566955	110		deptropine	-0.0972362	0.686112	55		noretynodrel	0.178645	0.573493	18		fluvoxamine	-0.350005	0.73333	3		flucytosine	-0.174001	0.466402	24		cyclopenthiazide	0.111431	0.407544	65		C-75	0.440184	0.711372	2
monocrotaline	-0.0761306	0.568917	110		0179445-0000	-0.0970831	0.688002	55		tremorine	0.178645	0.573493	18		santonin	0.349085	0.735833	3		estrone	0.17395	0.466785	24		diflunisal	-0.227992	0.414529	14		risperidone	0.440184	0.711372	2
novobiocin	-0.179058	0.569811	18		ribostamycin	0.188554	0.689116	13		triprolidine	-0.0737992	0.576035	116		sulfamerazine	0.348471	0.737501	3		tacrolimus	0.446581	0.470304	3		etidronic_acid	-0.279211	0.414924	9		arcaine	-0.645045	0.71223	1
minoxidil	0.178852	0.571667	18		melatonin	0.096862	0.690731	55		amodiaquine	0.178232	0.576064	18		naftidrofuryl	0.348266	0.737927	3		Prestwick-864	0.173358	0.471191	24		nimodipine	-0.279211	0.414924	9		sulfachlorpyridazine	-0.645045	0.71223	1
tiratricol	-0.178852	0.571667	18		calycanthine	0.18827	0.690821	13		promethazine	0.178232	0.576064	18		tenoxicam	-0.348266	0.737927	3		iproniazid	-0.445513	0.473144	3		11-deoxy-16,16-dimethylprostaglandin_E2	0.227464	0.417428	14		menadione	-0.439264	0.714161	2
Prestwick-981	0.0759402	0.572159	110		carbimazole	0.0968166	0.69129	55		tolbutamide	0.0737883	0.576227	116		metformin	0.632231	0.740741	1		phentolamine	0.445513	0.473144	3		pyrantel	0.110517	0.417923	65		dinoprostone	-0.643243	0.715827	1
acenocoumarol	-0.178439	0.57512	18		BW-B70C	-0.0967713	0.69185	55		bromocriptine	0.178026	0.577019	18		nalbuphine	0.347039	0.741258	3		thiamazole	0.321212	0.474565	6		bergenin	0.278495	0.418146	9		hydroxyzine	-0.643243	0.715827	1
PF-00539745-00	-0.178232	0.576064	18		theophylline	0.0967259	0.692409	55		Prestwick-685	-0.177819	0.577983	18		15-delta_prostaglandin_J2	0.346323	0.74333	3		isocarboxazid	0.444444	0.47599	3		mesalazine	-0.278495	0.418146	9		kanamycin	-0.643243	0.715827	1
5213008	0.0755768	0.578362	110		protriptyline	0.0965785	0.694226	55		xamoterol	0.0736129	0.579302	116		erastin	0.346323	0.74333	3		troglitazone	-0.444444	0.47599	3		crotamiton	0.226937	0.420196	14		5186223	-0.43681	0.721531	2
imatinib	-0.075548	0.578855	110		metitepine	-0.187704	0.694962	13		clotrimazole	0.177613	0.579326	18		phthalylsulfathiazole	-0.346118	0.743754	3		clorgiline	0.320606	0.476727	6		moracizine	0.277419	0.422905	9		pentoxyverine	0.63964	0.723022	1
5152487	0.0754903	0.579842	110		clomipramine	0.096278	0.697927	55		piromidic_acid	0.1772	0.582806	18		albendazole	-0.346016	0.744162	3		pentamidine	0.320606	0.476727	6		tocainide	0.277419	0.422905	9		SR-95531	0.436196	0.723359	2
levodopa	-0.0754153	0.581125	110		skimmianine	0.187137	0.698112	13		minoxidil	0.176786	0.586502	18		orciprenaline	0.345709	0.744993	3		sulfaphenazole	-0.320606	0.476727	6		piromidic_acid	0.10968	0.427561	65		tobramycin	-0.435583	0.72518	2
4-hydroxyphenazone	-0.0752826	0.583397	110		diethylstilbestrol	-0.0961476	0.699531	55		SB-203580	-0.17658	0.58814	18		cicloheximide	0.345198	0.746247	3		risperidone	-0.32	0.480035	6		2-aminobenzenesulfonamide	0.109507	0.42957	65		N-acetyl-L-aspartic_acid	-0.637838	0.726619	1
xylazine	-0.0752423	0.584089	110		quinpirole	-0.0958642	0.703016	55		hydrocotarnine	0.17658	0.58814	18		homosalate	0.628099	0.748971	1		nordihydroguaiaretic_acid	-0.442308	0.481693	3		methanthelinium_bromide	0.225092	0.430195	14		etiocholanolone	-0.637838	0.726619	1
finasteride	-0.0752077	0.584682	110		chlorhexidine	-0.186004	0.705056	13		PHA-00846566E	0.176373	0.589084	18		lomefloxacin	0.628099	0.748971	1		suprofen	-0.318788	0.483873	6		harmol	-0.109227	0.432819	65		neostigmine_bromide	-0.637838	0.726619	1
chlorpromazine	0.176786	0.586502	18		minaprine	-0.185295	0.709257	13		flutamide	0.0730539	0.58913	116		neostigmine_bromide	0.628099	0.748971	1		myricetin	0.171582	0.484534	24		hydrastine_hydrochloride	0.27491	0.434043	9		piretanide	0.636036	0.730216	1
succinylsulfathiazole	-0.0750173	0.587947	110		cromoglicic_acid	0.0953142	0.709762	55		prasterone	0.0729553	0.590869	116		rifabutin	-0.628099	0.748971	1		nisoxetine	-0.171454	0.485508	24		hydroxyzine	0.27491	0.434043	9		probucol	-0.636036	0.730216	1
amylocaine	-0.176167	0.590038	18		pilocarpine	0.184729	0.712015	13		pralidoxime	-0.0726812	0.595704	116		sulfaquinoxaline	-0.628099	0.748971	1		tomelukast	-0.440171	0.487414	3		piperacillin	0.224302	0.43453	14		ethosuximide	0.433436	0.731508	2
dopamine	-0.0748327	0.591118	110		raloxifene	-0.184445	0.714204	13		retrorsine	-0.0725661	0.597738	116		puromycin	0.343255	0.751633	3		sisomicin	-0.439103	0.490281	3		wortmannin	-0.108996	0.435518	65		amikacin	-0.634234	0.733813	1
flurbiprofen	0.0746827	0.593696	110		STOCK1N-35696	0.0948493	0.715449	55		dopamine	0.072314	0.602197	116		metitepine	0.342129	0.754537	3		tinidazole	0.17063	0.491762	24		dihydrostreptomycin	0.224038	0.435566	14		azapropazone	-0.634234	0.733813	1
etoposide	-0.0745674	0.595682	110		niclosamide	0.0947076	0.71718	55		nifedipine	-0.0722264	0.603749	116		mercaptopurine	0.623967	0.757202	1		levobunolol	-0.438034	0.493151	3		clobetasol	0.108857	0.437154	65		dantrolene	0.431902	0.735983	2
oxamniquine	-0.0743136	0.600054	110		berberine	0.0947019	0.717249	55		thioperamide	-0.0721496	0.605108	116		zomepirac	0.623967	0.757202	1		mebhydrolin	0.438034	0.493151	3		pilocarpine	-0.223774	0.437492	14		mefloquine	0.430982	0.73865	2
nizatidine	-0.174515	0.602165	18		meglumine	-0.0946793	0.717526	55		sulfamethizole	0.173895	0.605469	18		vorinostat	-0.340493	0.759079	3		cefaclor	0.170038	0.496281	24		orciprenaline	-0.223247	0.440321	14		cyproheptadine	0.630631	0.741007	1
ifosfamide	0.0740598	0.604433	110		naphazoline	-0.0945942	0.718563	55		diloxanide	0.0720948	0.606079	116		HNMPA-(AM)3	-0.339675	0.761146	3		nicardipine	0.169884	0.497462	24		metaraminol	-0.273477	0.440337	9		12,13-EODE	-0.428221	0.746569	2
fludroxycortide	0.0739156	0.606924	110		clidinium_bromide	-0.183595	0.719316	13		isoconazole	0.172862	0.614352	18		alprenolol	-0.339675	0.761146	3		hydralazine	0.315152	0.498384	6		letrozole	-0.271326	0.450139	9		promethazine	-0.427914	0.747441	2
oxybuprocaine	0.173689	0.607163	18		thiethylperazine	0.182604	0.725263	13		bambuterol	-0.0714975	0.61668	116		azathioprine	-0.339675	0.761146	3		benzonatate	0.314545	0.501744	6		tyrphostin_AG-1478	-0.271326	0.450139	9		chrysin	0.627027	0.748201	1
dapsone	0.173482	0.608985	18		mefenamic_acid	-0.0940046	0.725741	55		zalcitabine	0.0714646	0.617264	116		mesalazine	-0.339675	0.761146	3		ergocalciferol	-0.314545	0.501744	6		Prestwick-1084	-0.221402	0.450569	14		dirithromycin	-0.627027	0.748201	1
viomycin	-0.0735521	0.613208	110		pyrvinium	0.0938005	0.728218	55		rottlerin	-0.0713824	0.618726	116		cephaeline	0.619835	0.765432	1		vigabatrin	0.433761	0.504673	3		gramine	-0.221402	0.450569	14		erythromycin	-0.627027	0.748201	1
nifurtimox	0.172862	0.614352	18		N-phenylanthranilic_acid	-0.182037	0.729271	13		equilin	0.17183	0.620317	18		spironolactone	-0.619835	0.765432	1		chlortetracycline	0.313333	0.505741	6		metampicillin	0.107457	0.453747	65		iohexol	0.627027	0.748201	1
buspirone	0.172656	0.615293	18		cephaeline	-0.181612	0.731352	13		pilocarpine	-0.171417	0.62401	18		0198306-0000	-0.338038	0.765675	3		chlorphenamine	-0.168571	0.507559	24		pyrithyldione	0.107307	0.455535	65		acetylsalicylsalicylic_acid	-0.427301	0.749182	2
meclocycline	0.0734022	0.615804	110		5152487	-0.181329	0.732437	13		pirenperone	-0.0710481	0.624672	116		tinidazole	0.337834	0.766089	3		benzylpenicillin	0.312727	0.509115	6		sulfadoxine	0.219557	0.460935	14		cyclopentolate	0.427301	0.749182	2
etamivan	0.0733387	0.616903	110		exemestane	-0.181187	0.733467	13		DL-PPMP	0.0707247	0.63043	116		6-benzylaminopurine	-0.337731	0.766498	3		zalcitabine	0.431624	0.510455	3		chlormezanone	0.106533	0.464875	65		hexamethonium_bromide	0.427301	0.749182	2
etidronic_acid	-0.172036	0.618614	18		celecoxib	0.0933129	0.734121	55		disulfiram	0.070648	0.631797	116		sulfadoxine	0.337527	0.766912	3		diphemanil_metilsulfate	0.310909	0.516548	6		pentoxifylline	-0.267384	0.468583	9		theophylline	0.426994	0.75005	2
AG-012559	0.17183	0.620317	18		isocarboxazid	-0.0932732	0.7346	55		BW-B70C	0.0705713	0.633164	116		ceftazidime	0.336606	0.769377	3		gemfibrozil	-0.309091	0.524039	6		metoprolol	0.217712	0.471416	14		sulfametoxydiazine	-0.625225	0.751799	1
corynanthine	0.0730907	0.621201	110		clemizole	0.180762	0.736242	13		copper_sulfate	0.0704946	0.634532	116		ambroxol	0.335584	0.772249	3		quinpirole	-0.426282	0.52497	3		ursolic_acid	-0.266667	0.472047	9		dizocilpine	0.425767	0.753506	2
meclofenoxate	0.171623	0.622141	18		colecalciferol	-0.0928083	0.740205	55		lorglumide	-0.0704562	0.635216	116		noretynodrel	0.615702	0.773663	1		pyrazinamide	-0.307879	0.528172	6		azapropazone	-0.105801	0.473783	65		ornidazole	-0.42362	0.759497	2
morantel	0.0729407	0.623802	110		halcinonide	-0.180195	0.740221	13		remoxipride	0.169352	0.639035	18		phenanthridinone	0.615702	0.773663	1		amiloride	-0.165792	0.529223	24		mephenytoin	0.105556	0.476791	65		mepacrine	-0.423006	0.761195	2
5186223	-0.0729292	0.624002	110		spiradoline	0.179912	0.741272	13		rofecoxib	-0.0701164	0.641274	116		beta-escin	-0.333538	0.777573	3		phenelzine	0.306061	0.535757	6		esculetin	-0.105363	0.479156	65		sulfadiazine	-0.61982	0.76259	1
paclitaxel	-0.171417	0.62401	18		fluvoxamine	-0.0925022	0.743883	55		brinzolamide	0.0700178	0.643034	116		staurosporine	-0.333538	0.777573	3		vinpocetine	-0.306061	0.535757	6		biotin	0.105291	0.480044	65		fenofibrate	0.420552	0.767928	2
flunixin	-0.171004	0.627517	18		flunarizine	0.0923548	0.74565	55		dexamethasone	0.168319	0.644979	18		cefsulodin	0.333129	0.779206	3		diflunisal	-0.422009	0.536636	3		0316684-0000	0.216131	0.480148	14		zardaverine	-0.419325	0.771258	2
flumequine	0.0725773	0.630109	110		haloperidol	0.178921	0.747129	13		carteolol	-0.0695958	0.650562	116		diphenylpyraline	-0.61157	0.781893	1		methacholine_chloride	0.42094	0.539559	3		flumetasone	0.215076	0.486643	14		diethylcarbamazine	-0.612613	0.776978	1
N-phenylanthranilic_acid	0.0725485	0.63061	110		diphenhydramine	0.0920997	0.748702	55		decamethonium_bromide	-0.069519	0.651931	116		lobelanidine	0.61157	0.781893	1		canrenoic_acid	-0.164479	0.539577	24		iohexol	0.215076	0.486643	14		fenbendazole	-0.612613	0.776978	1
demeclocycline	0.0723927	0.633315	110		dihydroergotamine	0.178637	0.749078	13		NS-398	-0.167286	0.653889	18		tretinoin	-0.61157	0.781893	1		prazosin	-0.304848	0.540833	6		quinpirole	0.104699	0.48736	65		oxaprozin	0.612613	0.776978	1
hydrocortisone	0.0722773	0.635319	110		R-atenolol	-0.178496	0.750104	13		trimetazidine	-0.167286	0.653889	18		epivincamine	0.332208	0.78285	3		Prestwick-692	0.304242	0.54339	6		aztreonam	-0.104353	0.491667	65		nimesulide	0.416871	0.777846	2
timolol	0.072185	0.636923	110		glycopyrronium_bromide	-0.0917538	0.752828	55		levonorgestrel	-0.16708	0.654819	18		clemizole	-0.331901	0.784055	3		imatinib	-0.304242	0.54339	6		amodiaquine	0.214022	0.492705	14		monocrotaline	-0.416258	0.779478	2
todralazine	0.0721562	0.637424	110		securinine	0.177646	0.754159	13		bezafibrate	0.166667	0.65671	18		Prestwick-1082	0.607438	0.790123	1		laudanosine	-0.163836	0.54468	24		azathioprine	0.104189	0.493706	65		harmalol	0.610811	0.780576	1
bupropion	0.169352	0.639035	18		atropine	-0.177504	0.755163	13		exemestane	-0.0692341	0.657016	116		citiolone	-0.607438	0.790123	1		cytisine	-0.16381	0.544885	24		disopyramide	-0.103775	0.498883	65		spaglumic_acid	0.610811	0.780576	1
trimethobenzamide	-0.0719024	0.641836	110		oligomycin	-0.177362	0.755822	13		5194442	0.0692067	0.657504	116		metampicillin	0.607438	0.790123	1		cefuroxime	0.418803	0.545413	3		guanfacine	-0.103761	0.499064	65		metolazone	0.415644	0.781104	2
betulinic_acid	-0.0718678	0.642438	110		ciprofibrate	-0.176937	0.758812	13		6-bromoindirubin-3'-oxime	0.0691464	0.65858	116		mesoridazine	-0.328935	0.795481	3		levamisole	-0.303636	0.54682	6		cinchonine	-0.260932	0.499167	9		oxprenolol	-0.415337	0.781915	2
phensuximide	0.0718332	0.64304	110		SB-203580	-0.0910735	0.760899	55		LM-1685	-0.166254	0.659891	18		bergenin	0.328526	0.797024	3		nialamide	0.303636	0.54682	6		harmalol	-0.260573	0.500677	9		etamivan	-0.609009	0.784173	1
laudanosine	0.0717582	0.644343	110		alclometasone	0.176229	0.762837	13		meropenem	0.166254	0.659891	18		canrenoic_acid	0.328526	0.797024	3		tolmetin	-0.303636	0.54682	6		thioguanosine	-0.212177	0.503511	14		iodixanol	-0.414417	0.784338	2
pergolide	-0.0715102	0.648657	110		amprolium	-0.0908921	0.76304	55		amiodarone	0.165014	0.668927	18		flurbiprofen	0.603306	0.798354	1		cyclizine	0.16345	0.54775	24		luteolin	-0.103111	0.50724	65		florfenicol	-0.41411	0.785142	2
blebbistatin	0.167699	0.650378	18		midecamycin	-0.176087	0.763817	13		vitexin	0.164808	0.669886	18		mexiletine	0.603306	0.798354	1		spiramycin	0.163038	0.551031	24		Prestwick-692	0.102904	0.509857	65		carteolol	-0.607207	0.78777	1
lactobionic_acid	0.0713256	0.651867	110		gliclazide	0.175379	0.767582	13		rimexolone	0.164601	0.671364	18		sodium_phenylbutyrate	0.327912	0.799325	3		metyrapone	-0.302424	0.551066	6		Y-27632	0.257706	0.514754	9		thiamazole	0.411656	0.791526	2
0179445-0000	0.166254	0.659891	18		resveratrol	0.0903875	0.768973	55		ionomycin	-0.164395	0.67308	18		diclofenamide	0.326378	0.805	3		piperacillin	0.302424	0.551066	6		pepstatin	0.210069	0.516152	14		cefsulodin	0.603604	0.794964	1
gallamine_triethiodide	-0.0708526	0.660092	110		prednicarbate	0.0902684	0.770367	55		valdecoxib	0.164395	0.67308	18		selegiline	-0.326378	0.805	3		paracetamol	0.301818	0.554504	6		clorgiline	-0.102014	0.521179	65		foliosidine	0.603604	0.794964	1
tiabendazole	-0.0705353	0.665607	110		harpagoside	-0.0896278	0.777832	55		atropine	-0.0680558	0.678017	116		dexpropranolol	-0.324026	0.813493	3		ketorolac	-0.162549	0.554936	24		dydrogesterone	0.208751	0.523508	14		phenoxybenzamine	-0.409816	0.79625	2
omeprazole	0.0702411	0.670718	110		tolfenamic_acid	0.0894521	0.779868	55		novobiocin	0.0680284	0.678505	116		idoxuridine	-0.595041	0.814815	1		flupentixol	0.162446	0.555759	24		IC-86621	0.255556	0.525242	9		ampicillin	0.601802	0.798561	1
isotretinoin	0.0696181	0.681529	110		bacitracin	-0.0894067	0.780393	55		hymecromone	0.163775	0.678568	18		kinetin	-0.595041	0.814815	1		fasudil	0.41453	0.557149	3		15(S)-15-methylprostaglandin_E2	-0.101643	0.525921	65		gramine	0.601802	0.798561	1
quinpirole	0.163156	0.682078	18		fluvastatin	0.0893557	0.780983	55		sulfadoxine	0.163775	0.678568	18		metacycline	-0.595041	0.814815	1		carisoprodol	0.3	0.562227	6		beclometasone	-0.101374	0.529381	65		nabumetone	-0.408589	0.79937	2
5279552	-0.162536	0.686247	18		ambroxol	-0.0893046	0.781572	55		3-nitropropionic_acid	0.0680119	0.678797	116		pirinixic_acid	-0.595041	0.814815	1		deferoxamine	0.3	0.562227	6		gemfibrozil	0.206642	0.536551	14		kaempferol	0.6	0.802158	1
pralidoxime	0.16233	0.688047	18		oxybenzone	-0.0892309	0.782423	55		isoxicam	-0.163362	0.681153	18		roxarsone	-0.595041	0.814815	1		PHA-00851261E	-0.412393	0.563029	3		indometacin	0.25233	0.541103	9		azacyclonol	-0.598198	0.805755	1
ethosuximide	0.0691451	0.689721	110		anisomycin	0.172829	0.782918	13		dimenhydrinate	-0.162743	0.684535	18		timolol	0.595041	0.814815	1		CAY-10397	-0.409188	0.571863	3		hydralazine	0.205851	0.541428	14		digitoxigenin	0.596396	0.809353	1
pirlindole	-0.0691278	0.69002	110		metolazone	-0.172404	0.784856	13		tamoxifen	0.0674968	0.687956	116		nitrofural	0.321469	0.822441	3		riluzole	0.29697	0.574321	6		nystatin	0.205851	0.541428	14		khellin	-0.402454	0.814607	2
rofecoxib	0.0685971	0.699188	110		letrozole	-0.0889985	0.7851	55		pepstatin	-0.0670693	0.695538	116		5152487	-0.590909	0.823045	1		benzbromarone	-0.40812	0.574811	3		sulfaguanidine	-0.100229	0.54418	65		bisacodyl	0.401534	0.81684	2
azathioprine	-0.160677	0.699378	18		aceclofenac	0.171979	0.78682	13		finasteride	-0.066872	0.699032	116		cyclopentolate	0.590909	0.823045	1		chlorzoxazone	0.40812	0.574811	3		zardaverine	0.0999735	0.547495	65		3-hydroxy-DL-kynurenine	-0.590991	0.820144	1
oxprenolol	0.0685625	0.699785	110		flunixin	-0.171554	0.789496	13		alcuronium_chloride	0.160471	0.701165	18		debrisoquine	0.590909	0.823045	1		moxonidine	0.40812	0.574811	3		kanamycin	-0.0999398	0.547934	65		geldanamycin	-0.590991	0.820144	1
carcinine	-0.0684356	0.701972	110		lymecycline	0.171554	0.789496	13		tenoxicam	-0.159232	0.709257	18		talampicillin	-0.319935	0.82767	3		gelsemine	-0.405983	0.580712	3		Prestwick-674	0.250538	0.550133	9		tiratricol	0.398773	0.82346	2
picotamide	0.160264	0.702986	18		ranitidine	-0.170704	0.794221	13		raubasine	0.0661212	0.712284	116		fluspirilene	-0.586777	0.831276	1		skimmianine	0.295152	0.582135	6		chlorpropamide	0.203743	0.553756	14		cyclizine	-0.589189	0.823741	1
SB-202190	-0.159851	0.706454	18		tranexamic_acid	-0.088046	0.795968	55		6-azathymine	0.158819	0.712456	18		miconazole	-0.586777	0.831276	1		cefsulodin	0.404915	0.583664	3		caffeic_acid	-0.0988475	0.562215	65		diphenhydramine	0.589189	0.823741	1
monorden	-0.0681587	0.706738	110		coralyne	-0.170279	0.796141	13		pyridoxine	-0.0660828	0.712959	116		thapsigargin	0.586777	0.831276	1		dexamethasone	-0.293939	0.587246	6		atropine_oxide	-0.0987994	0.562847	65		racecadotril	0.398466	0.824188	2
orciprenaline	-0.0681068	0.707631	110		fluphenazine	-0.0879156	0.797443	55		oxaprozin	-0.0651786	0.728802	116		PHA-00665752	-0.317889	0.834481	3		troleandomycin	-0.158483	0.587726	24		flucloxacillin	-0.24767	0.56401	9		hydrocortisone	-0.397546	0.826363	2
hydroflumethiazide	-0.0680838	0.708028	110		danazol	-0.169996	0.797773	13		hydroxyzine	0.15634	0.730778	18		pralidoxime	0.316662	0.83848	3		repaglinide	0.292121	0.595084	6		metformin	0.201107	0.570425	14		heptaminol	-0.587387	0.827338	1
fusidic_acid	-0.067853	0.71199	110		picotamide	0.169712	0.799727	13		tacrolimus	-0.0649758	0.732334	116		cyclic_adenosine_monophosphate	0.582645	0.839506	1		alcuronium_chloride	0.400641	0.595484	3		tiratricol	-0.200843	0.572265	14		orphenadrine	0.395706	0.830672	2
bufexamac	0.0678357	0.712287	110		dexverapamil	-0.0875925	0.801084	55		diltiazem	0.155101	0.738378	18		glipizide	0.582645	0.839506	1		ketoprofen	-0.400641	0.595484	3		cotinine	0.245878	0.573214	9		pivmecillinam	-0.585586	0.830935	1
tioguanine	0.0675761	0.716735	110		thioproperazine	0.169146	0.803424	13		STOCK1N-35696	0.0645757	0.739279	116		harmine	0.582645	0.839506	1		naftifine	-0.291515	0.597833	6		propantheline_bromide	0.0978754	0.575018	65		deferoxamine	-0.394479	0.833515	2
acetohexamide	-0.0675704	0.716834	110		nitrofural	-0.168437	0.806256	13		benserazide	-0.0644825	0.740892	116		pentoxifylline	0.582645	0.839506	1		isoxicam	-0.290303	0.602942	6		sulfasalazine	-0.200316	0.575402	14		PHA-00665752	0.392638	0.837734	2
methotrexate	-0.0675473	0.717228	110		procainamide	0.168154	0.807873	13		hydroxyachillin	-0.0644113	0.742123	116		sulfaguanidine	0.582645	0.839506	1		5666823	0.396368	0.607319	3		enalapril	-0.0977407	0.5768	65		etanidazole	0.581982	0.838129	1
methoxsalen	0.158199	0.717827	18		ceftazidime	-0.168012	0.808864	13		ikarugamycin	-0.064351	0.743165	116		thiamphenicol	-0.582645	0.839506	1		oxolinic_acid	0.155034	0.615884	24		lasalocid	0.0974856	0.580175	65		sitosterol	0.392331	0.838432	2
procyclidine	0.158199	0.717827	18		sulfamethizole	0.166454	0.817099	13		trimethobenzamide	0.154482	0.743631	18		cytochalasin_B	-0.313593	0.848194	3		amitriptyline	-0.287273	0.617054	6		hydrastinine	0.0971488	0.584641	65		simvastatin	0.391718	0.839824	2
tomatidine	-0.0674723	0.718511	110		cinnarizine	0.0860447	0.818226	55		hexamethonium_bromide	-0.0642414	0.745056	116		cefalexin	0.312877	0.850403	3		furosemide	-0.154751	0.618206	24		piperlongumine	0.0971247	0.58496	65		blebbistatin	0.389877	0.843961	2
cimetidine	-0.157993	0.719477	18		meptazinol	0.165888	0.8205	13		betamethasone	-0.0640441	0.748452	116		5252917	-0.57438	0.855967	1		sertaconazole	0.286061	0.621499	6		acacetin	0.198208	0.587961	14		netilmicin	-0.389877	0.843961	2
diethylcarbamazine	0.0671954	0.72324	110		flufenamic_acid	0.0857839	0.821063	55		vancomycin	-0.0639235	0.750523	116		scopoletin	-0.57438	0.855967	1		glimepiride	0.153104	0.631734	24		fasudil	-0.242294	0.590972	9		dihydroergotamine	-0.386196	0.852075	2
Prestwick-642	0.0669359	0.727662	110		lithocholic_acid	0.165604	0.822362	13		homatropine	0.153242	0.751182	18		dizocilpine	0.309093	0.861725	3		guanadrel	-0.152898	0.633427	24		netilmicin	0.241577	0.594833	9		norcyclobenzaprine	0.574775	0.852518	1
fluticasone	0.156547	0.729001	18		CP-319743	-0.0856365	0.822659	55		quinostatin	-0.153036	0.752892	18		sulmazole	0.309093	0.861725	3		diltiazem	-0.386752	0.63397	3		thiamazole	-0.19689	0.59633	14		trimethoprim	-0.574775	0.852518	1
naphazoline	-0.15634	0.730778	18		iproniazid	0.165179	0.824138	13		yohimbic_acid	-0.0636605	0.755029	116		lobeline	0.308684	0.862914	3		niridazole	0.386752	0.63397	3		dequalinium_chloride	0.196626	0.59841	14		dicoumarol	0.385276	0.854069	2
norfloxacin	-0.156134	0.732417	18		chenodeoxycholic_acid	-0.164613	0.826826	13		meteneprost	-0.0630905	0.764727	116		tiabendazole	-0.308581	0.86321	3		salsolidin	0.386752	0.63397	3		baclofen	0.240502	0.600256	9		AR-A014418	-0.384663	0.855391	2
betonicine	0.154482	0.743631	18		ornidazole	0.163338	0.833726	13		metoprolol	-0.0630247	0.76584	116		cefotaxime	-0.570248	0.864198	1		phenindione	0.28303	0.634485	6		acepromazine	0.196099	0.601633	14		alfuzosin	0.384356	0.85605	2
phenacetin	-0.0659783	0.743863	110		monastrol	-0.163196	0.834587	13		tioguanine	0.0628713	0.768432	116		dicoumarol	0.570248	0.864198	1		calcium_folinate	-0.152666	0.635333	24		harmaline	-0.240143	0.601812	9		5224221	-0.571171	0.859712	1
3-hydroxy-DL-kynurenine	0.0657303	0.748028	110		dacarbazine	0.162346	0.838823	13		oxymetazoline	0.150764	0.768956	18		ribavirin	-0.570248	0.864198	1		benfotiamine	0.384615	0.639892	3		copper_sulfate	-0.239785	0.604059	9		sulfamonomethoxine	0.381288	0.862555	2
topiramate	0.0657245	0.748124	110		valinomycin	0.162204	0.839626	13		stachydrine	-0.150351	0.771385	18		kanamycin	-0.30807	0.864684	3		monensin	0.15035	0.654398	24		ethisterone	0.195308	0.606845	14		AG-012559	-0.380982	0.863198	2
NU-1025	-0.0653496	0.754392	110		aminocaproic_acid	0.162063	0.840551	13		phenelzine	0.149938	0.773292	18		MG-262	0.306536	0.869042	3		etidronic_acid	0.278182	0.656535	6		probucol	-0.0952913	0.609405	65		SC-19220	0.565766	0.870504	1
sotalol	0.15159	0.762225	18		ergocalciferol	-0.0836749	0.843404	55		pramocaine	-0.0623397	0.777354	116		brinzolamide	-0.305615	0.871612	3		0225151-0000	0.277576	0.658154	6		timolol	-0.194781	0.609997	14		iopromide	-0.565766	0.870504	1
isosorbide	-0.0647554	0.764251	110		etofenamate	0.160504	0.848078	13		piroxicam	-0.148905	0.781385	18		Y-27632	-0.30357	0.877201	3		5211181	0.375	0.66651	3		khellin	-0.0949929	0.6134	65		methoxsalen	-0.376994	0.87141	2
clidinium_bromide	0.0645074	0.768339	110		flunisolide	0.159938	0.851413	13		chlorphenamine	-0.148079	0.785675	18		rimexolone	0.561983	0.880658	1		BCB000040	-0.148703	0.667954	24		procainamide	-0.236918	0.618108	9		valproic_acid	-0.376074	0.873269	2
caffeic_acid	-0.150558	0.770547	18		5255229	0.0826374	0.853971	55		arecoline	-0.0615067	0.791142	116		etofylline	0.301626	0.882359	3		yohimbic_acid	0.275152	0.668877	6		alprostadil	0.236559	0.62037	9		dioxybenzone	0.562162	0.877698	1
SB-203580	0.0643516	0.770896	110		idoxuridine	-0.159088	0.85474	13		butyl_hydroxybenzoate	0.147253	0.79198	18		leflunomide	0.298967	0.889179	3		trimethoprim	-0.372863	0.672414	3		bicuculline	-0.192409	0.624846	14		procainamide	0.562162	0.877698	1
carteolol	0.0640978	0.775048	110		SC-58125	-0.157388	0.862787	13		kaempferol	-0.0614409	0.79222	116		vincamine	-0.297944	0.891731	3		ampyrone	0.147751	0.675783	24		glycocholic_acid	0.190037	0.639918	14		brompheniramine	0.37362	0.878161	2
SR-95639A	0.0639421	0.777586	110		strophanthidin	-0.157388	0.862787	13		AH-6809	0.0612601	0.795175	116		bacampicillin	-0.553719	0.897119	1		sulfabenzamide	-0.271515	0.684572	6		ethambutol	0.229391	0.656156	9		triamterene	-0.373313	0.878765	2
wortmannin	0.149318	0.778026	18		hydrocortisone	0.0811804	0.868292	55		5224221	0.145808	0.800853	18		spiradoline	0.553719	0.897119	1		oxolamine	-0.366453	0.69009	3		tenoxicam	-0.185556	0.668352	14		ribavirin	0.373006	0.879369	2
ceftazidime	0.063596	0.783198	110		pyrazinamide	0.156254	0.869049	13		tolnaftate	0.145601	0.80244	18		phenelzine	-0.295387	0.897937	3		ethotoin	-0.145537	0.693932	24		simvastatin	-0.226523	0.67087	9		convolamine	-0.371779	0.881766	2
metamizole_sodium	-0.14746	0.790335	18		hecogenin	0.0807041	0.872834	55		quinethazone	-0.0607065	0.80414	116		isocarboxazid	-0.292421	0.904834	3		corticosterone	0.269091	0.695741	6		penbutolol	-0.0904646	0.674291	65		16-phenyltetranorprostaglandin_E2	0.370859	0.883549	2
DL-PPMP	0.147253	0.79198	18		amylocaine	-0.0803583	0.876088	55		bisoprolol	-0.0605257	0.807042	116		chlortalidone	0.549587	0.90535	1		fendiline	0.144894	0.699191	24		adiphenine	-0.0903828	0.675391	65		SB-203580	-0.554955	0.892086	1
epirizole	0.061254	0.820017	110		10-methoxyharmalan	0.0802676	0.876935	55		lactobionic_acid	-0.144775	0.807968	18		3-acetamidocoumarin	-0.288739	0.912955	3		Prestwick-1100	0.267879	0.700167	6		SR-95639A	0.0903347	0.676037	65		quinidine	0.554955	0.892086	1
norethisterone	0.141677	0.82748	18		beta-escin	0.0801032	0.878464	55		acacetin	-0.060016	0.815142	116		etifenin	-0.541322	0.921811	1		PHA-00767505E	0.267273	0.703508	6		tridihexethyl	-0.183448	0.681079	14		yohimbic_acid	0.360123	0.903343	2
etodolac	-0.0601523	0.836526	110		atropine_methonitrate	-0.0792868	0.885926	55		diperodon	0.0598406	0.817903	116		sulfamonomethoxine	0.541322	0.921811	1		ciprofloxacin	-0.357906	0.713549	3		neomycin	0.220789	0.699373	9		timolol	0.547748	0.906475	1
pheneticillin	0.139612	0.840288	18		methoxsalen	0.151863	0.888035	13		niflumic_acid	-0.0583006	0.841497	116		celastrol	0.280556	0.929318	3		cinnarizine	0.261818	0.726592	6		guanabenz	0.180285	0.70125	14		debrisoquine	-0.356748	0.909183	2
STOCK1N-35696	-0.139405	0.841708	18		zidovudine	0.0789239	0.889171	55		Prestwick-972	-0.137753	0.851261	18		ciprofibrate	-0.53719	0.930041	1		ambroxol	-0.258788	0.738528	6		atovaquone	-0.0876447	0.712004	65		bacitracin	0.356442	0.909705	2
ciprofloxacin	0.0580699	0.866019	110		quinisocaine	0.151155	0.89154	13		harmaline	0.0575498	0.852544	116		dipyridamole	-0.53719	0.930041	1		ketoconazole	0.348291	0.739738	3		methylergometrine	0.087534	0.713473	65		isoxsuprine	-0.545946	0.910072	1
guanabenz	0.0578219	0.869368	110		Prestwick-983	0.148321	0.903022	13		Prestwick-1085	0.136927	0.855103	18		oxyphenbutazone	-0.276261	0.937021	3		bethanechol	-0.138949	0.747153	24		fluoxetine	0.177649	0.717923	14		primidone	0.354908	0.912293	2
primaquine	0.130938	0.888049	18		colistin	-0.14563	0.914244	13		nitrofurantoin	0.0564428	0.868229	116		meclocycline	0.533058	0.938272	1		trazodone	0.138846	0.747971	24		gentamicin	0.177122	0.721429	14		2-deoxy-D-glucose	-0.542342	0.917266	1
vancomycin	0.130731	0.88927	18		diprophylline	0.141946	0.927929	13		cefuroxime	-0.0555988	0.87967	116		benzbromarone	-0.275238	0.938769	3		guaifenesin	-0.252121	0.765601	6		naltrexone	-0.173168	0.746091	14		delsoline	0.542342	0.917266	1
ginkgolide_A	-0.130112	0.89295	18		CP-320650-01	-0.141096	0.930792	13		5286656	-0.13197	0.883426	18		5149715	0.528926	0.946502	1		tenoxicam	0.135629	0.773205	24		nimesulide	-0.210394	0.751997	9		pancuronium_bromide	0.350307	0.919828	2
aminohippuric_acid	-0.0550415	0.904217	110		naftidrofuryl	0.139255	0.937008	13		isoniazid	0.0550343	0.887056	116		prochlorperazine	-0.268794	0.949042	3		ascorbic_acid	0.132772	0.795024	24		cyclizine	-0.172114	0.752009	14		artemisinin	0.35	0.920319	2
ethambutol	-0.0549377	0.905417	110		monensin	0.13883	0.938331	13		atropine_oxide	-0.0548315	0.889656	116		H-7	0.266544	0.952338	3		vincamine	-0.327991	0.801737	3		tolfenamic_acid	-0.0845456	0.752667	65		mephenesin	-0.345706	0.927025	2
cefoxitin	0.125568	0.913802	18		naproxen	-0.0697962	0.954839	55		methazolamide	-0.129698	0.894142	18		emetine	0.524793	0.954733	1		etofenamate	-0.241212	0.808409	6		pancuronium_bromide	-0.084459	0.753786	65		flunarizine	0.536937	0.928058	1
hydralazine	-0.0524515	0.931791	110		nitrofurantoin	0.133022	0.955639	13		omeprazole	-0.0534066	0.907093	116		estriol	0.524793	0.954733	1		AG-013608	-0.130173	0.814292	24		nicardipine	-0.170796	0.760217	14		benzamil	0.535135	0.931655	1
MG-132	0.0521689	0.934494	110		gliquidone	-0.0684525	0.961756	55		corticosterone	0.0512419	0.930633	116		ozagrel	0.524793	0.954733	1		lynestrenol	-0.320513	0.828134	3		flufenamic_acid	0.202867	0.789028	9		bendroflumethiazide	-0.334663	0.942918	2
0317956-0000	-0.120611	0.934781	18		nadide	-0.0670579	0.968185	55		methacholine_chloride	-0.0485181	0.954883	116		triamterene	-0.524793	0.954733	1		piperlongumine	-0.125669	0.846084	24		4-hydroxyphenazone	-0.163943	0.800864	14		vidarabine	-0.526126	0.94964	1
theophylline	-0.051892	0.937082	110		fasudil	0.0665249	0.970444	55		sulmazole	-0.0483098	0.956486	116		etodolac	0.508264	0.987654	1		hydroflumethiazide	0.120651	0.878647	24		etofenamate	0.158672	0.830012	14		(-)-isoprenaline	0.522523	0.956835	1
nicergoline	-0.118133	0.943685	18		epirizole	-0.0629986	0.982756	55		cytochalasin_B	-0.0445558	0.979422	116		streptomycin	-0.225325	0.990355	3		norfloxacin	-0.2	0.934655	6		pheniramine	0.147601	0.885365	14		kinetin	-0.310123	0.971256	2
